## Supplementary Data 9 for "Single-nucleus transcriptomics reveals disease- and pathology-specific signatures in α-synucleinopathies" (part 2 of 3)

### Sheet: ex_06 (continued)
gene_id	coef	ci.hi	ci.lo	z	pval	p_adj	cluster
ZNF654	0.00325395	0.056336	-0.0498281	0.120146	0.992447	1	ex_06
RAB11FIP2	0.00243251	0.0589877	-0.0541227	0.0843006	0.992755	1	ex_06
LGI1	-0.00216984	0.0875886	-0.0919283	-0.0473805	0.992758	1	ex_06
VKORC1L1	-0.000972556	0.0328705	-0.0348156	-0.0563239	0.993139	1	ex_06
SRFBP1	-0.00267395	0.0479703	-0.0533182	-0.103484	0.993148	1	ex_06
APBB1	0.0003639	0.0485327	-0.0478049	0.0148069	0.993384	1	ex_06
MTX2	-0.00194341	0.0458985	-0.0497853	-0.0796168	0.993802	1	ex_06
VPS39	-0.00101295	0.0668519	-0.0688778	-0.0292543	0.993831	1	ex_06
KDM3A	-0.00220039	0.0514327	-0.0558335	-0.0804109	0.994168	1	ex_06
NECAB1	-0.00534555	0.124495	-0.135186	-0.0806921	0.994388	1	ex_06
VOPP1	0.00117663	0.0442971	-0.0419439	0.0534817	0.994558	1	ex_06
EFCAB7	-0.00269981	0.052482	-0.0578816	-0.0958927	0.994769	1	ex_06
ASXL1	-0.000152236	0.0539849	-0.0542894	-0.0055115	0.994997	1	ex_06
FLRT2	0.00533041	0.160112	-0.149452	0.0674975	0.995669	1	ex_06
ABL1	-0.00135546	0.0597904	-0.0625013	-0.0434476	0.995739	1	ex_06
ADAMTSL3	0.00162305	0.0573863	-0.0541402	0.057047	0.997124	1	ex_06
S100PBP	-0.00102185	0.0369869	-0.0390306	-0.0526928	0.997488	1	ex_06
MSRB3	0.000873754	0.0485184	-0.0467709	0.0359437	0.998086	1	ex_06
SYNGR1	0.00111445	0.0487971	-0.0465682	0.0458088	0.998641	1	ex_06
CSMD1	-0.109631	0.0303246	-0.249587	-1.53529	1	1	ex_06

### Sheet: ex_09
gene_id	coef	ci.hi	ci.lo	z	pval	p_adj	cluster
VPS29	0.16023	0.232542	0.0879176	4.34291	7.73051e-09	4.5239e-05	ex_09
MDN1	-0.208133	-0.145935	-0.270332	-6.55854	1.221e-08	7.14406e-05	ex_09
GRK3	-0.177617	-0.116955	-0.238279	-5.73869	1.94398e-08	0.000113723	ex_09
MAPK14	-0.177581	-0.0896689	-0.265493	-3.95909	3.18123e-08	0.00018607	ex_09
TTC37	-0.151194	-0.109037	-0.193351	-7.02926	3.19137e-08	0.000186631	ex_09
HOPX	0.334439	0.523406	0.145472	3.4688	5.40452e-08	0.000316002	ex_09
ATP9B	-0.212404	-0.074676	-0.350132	-3.02266	6.25641e-08	0.00036575	ex_09
PPHLN1	-0.0902198	-0.0509798	-0.12946	-4.50631	7.58725e-08	0.000443475	ex_09
MYO9A	-0.136956	-0.0782393	-0.195672	-4.5716	1.3786e-07	0.000805655	ex_09
OLFM1	0.318233	0.61835	0.0181167	2.07828	1.68075e-07	0.000982059	ex_09
DOP1A	-0.190217	-0.0908376	-0.289597	-3.75146	3.79646e-07	0.00221713	ex_09
CCDC171	-0.189648	-0.103495	-0.275802	-4.31446	4.40371e-07	0.00257133	ex_09
TAF15	-0.135452	-0.0829441	-0.187961	-5.05599	5.7561e-07	0.00336041	ex_09
POGZ	-0.155679	-0.0670155	-0.244342	-3.44138	6.06018e-07	0.00353733	ex_09
DYNC2H1	-0.156018	-0.0951468	-0.216889	-5.02356	7.08662e-07	0.00413575	ex_09
NALCN	-0.187509	-0.125815	-0.249203	-5.95702	7.21326e-07	0.00420894	ex_09
UBE4B	-0.216056	-0.128568	-0.303545	-4.8402	7.87512e-07	0.00459434	ex_09
LIN7A	-0.152839	-0.0904671	-0.215212	-4.80276	1.34997e-06	0.0078744	ex_09
USP34	-0.141573	-0.0982832	-0.184862	-6.4098	1.39666e-06	0.00814535	ex_09
PCM1	-0.173951	-0.0841186	-0.263784	-3.79526	1.41756e-06	0.00826581	ex_09
MON2	-0.0993125	-0.044008	-0.154617	-3.51958	1.44481e-06	0.00842322	ex_09
NUP160	-0.115398	-0.0715144	-0.159281	-5.15402	2.09098e-06	0.0121883	ex_09
JAM3	-0.142595	-0.0194569	-0.265733	-2.26966	2.41996e-06	0.0141035	ex_09
CCK	0.560961	0.919273	0.20265	3.06846	2.57109e-06	0.0149817	ex_09
SELENOW	0.272197	0.444306	0.100087	3.09974	3.13436e-06	0.0182608	ex_09
LRRK2	-0.123567	-0.0683977	-0.178737	-4.38987	3.72072e-06	0.0216732	ex_09
VPS13A	-0.275238	-0.0619195	-0.488557	-2.52888	4.41998e-06	0.0257419	ex_09
SCAPER	-0.305359	0.0936433	-0.704361	-1.49997	4.52299e-06	0.0263374	ex_09
TUBGCP3	-0.121215	-0.0586	-0.183831	-3.79424	5.2681e-06	0.0306656	ex_09
HACD2	-0.096115	-0.0306113	-0.161619	-2.8759	5.42209e-06	0.0315566	ex_09
ANKRD36C	-0.416796	-0.198357	-0.635236	-3.73974	6.09567e-06	0.0354707	ex_09
CCDC88A	-0.220935	-0.0746478	-0.367222	-2.9601	6.21214e-06	0.0361422	ex_09
DYNLL1	0.34893	0.864511	-0.166651	1.32645	6.64988e-06	0.0386823	ex_09
TAOK3	-0.186242	-0.105433	-0.26705	-4.51719	6.91638e-06	0.0402256	ex_09
MTURN	0.198047	0.364943	0.0311522	2.32581	7.12475e-06	0.0414304	ex_09
FAT3	-0.185322	-0.0785849	-0.29206	-3.40298	7.359e-06	0.0427852	ex_09
ATXN10	-0.162239	-0.100842	-0.223635	-5.17917	9.78224e-06	0.0568641	ex_09
ITSN1	-0.193461	-0.0984495	-0.288473	-3.99085	1.02222e-05	0.0594114	ex_09
ARMH3	-0.112803	-0.0318403	-0.193766	-2.73076	1.02335e-05	0.0594672	ex_09
DZIP1	-0.165512	-0.0577905	-0.273234	-3.01145	1.06415e-05	0.0618273	ex_09
EXOC2	-0.132786	-0.0505764	-0.214996	-3.16575	1.23414e-05	0.0716914	ex_09
CCDC92	-0.113772	-0.0158377	-0.211707	-2.27692	1.28558e-05	0.0746663	ex_09
SNX14	-0.121265	-0.0644343	-0.178096	-4.18215	1.28805e-05	0.0747972	ex_09
ABLIM1	-0.146786	0.145711	-0.439282	-0.983585	1.47627e-05	0.0857122	ex_09
MCCC1	-0.161439	-0.0669723	-0.255905	-3.34949	1.55523e-05	0.0902812	ex_09
CCDC30	-0.168965	-0.0483394	-0.28959	-2.7454	1.56868e-05	0.091046	ex_09
EIF4G3	-0.161099	-0.0577544	-0.264443	-3.0553	1.66358e-05	0.0965375	ex_09
ST3GAL3	-0.117458	-0.0266322	-0.208284	-2.53467	1.67161e-05	0.0969866	ex_09
ZZEF1	-0.137159	-0.0704993	-0.203818	-4.03283	1.68246e-05	0.0975993	ex_09
ANKRD26	-0.157047	-0.0468451	-0.26725	-2.79311	1.75548e-05	0.101818	ex_09
ESYT2	-0.0791829	-0.0194564	-0.138909	-2.59844	1.79543e-05	0.104117	ex_09
ITFG1	-0.18591	-0.103702	-0.268118	-4.43238	2.11152e-05	0.122426	ex_09
C20orf194	-0.234073	-0.0433131	-0.424832	-2.40499	2.19944e-05	0.127502	ex_09
TSHZ1	-0.133675	-0.0404832	-0.226867	-2.81139	2.22743e-05	0.129102	ex_09
FTH1	0.38702	0.83193	-0.0578893	1.70494	2.33999e-05	0.135602	ex_09
LRCH1	-0.147299	-0.0934541	-0.201144	-5.36171	2.34843e-05	0.136068	ex_09
HOOK3	-0.159987	-0.0969143	-0.22306	-4.97153	2.40343e-05	0.139231	ex_09
SMYD3	-0.127786	-0.0742615	-0.18131	-4.6793	2.50691e-05	0.1452	ex_09
SUMO1	0.126229	0.174982	0.0774772	5.07474	2.5787e-05	0.149307	ex_09
RAB6A	-0.0874934	-0.0394594	-0.135527	-3.57006	2.85272e-05	0.165144	ex_09
CAMK1	0.185879	0.286556	0.085202	3.61866	2.9308e-05	0.169635	ex_09
USP25	-0.113074	-0.0548884	-0.17126	-3.80886	3.04183e-05	0.176031	ex_09
VPS13B	-0.11435	-0.0308389	-0.197862	-2.68373	3.21125e-05	0.185803	ex_09
SEC62	0.38667	0.886353	-0.113013	1.51668	3.45967e-05	0.200142	ex_09
MCF2L2	-0.255906	0.134926	-0.646738	-1.28333	3.47899e-05	0.201224	ex_09
ALMS1	-0.0989157	0.0431514	-0.240983	-1.36465	3.49435e-05	0.202078	ex_09
SMG1	-0.154507	-0.0205621	-0.288451	-2.26084	3.61863e-05	0.209229	ex_09
PGP	0.255068	0.576001	-0.0658663	1.55771	3.74864e-05	0.216709	ex_09
BRAF	-0.119068	-0.0249724	-0.213164	-2.48013	3.75451e-05	0.21701	ex_09
RPRD2	-0.123852	-0.0760274	-0.171677	-5.07572	3.77062e-05	0.217904	ex_09
COX7A2L	0.116961	0.199229	0.0346919	2.78646	3.78569e-05	0.218737	ex_09
SETX	-0.115572	-0.0496851	-0.181459	-3.43796	3.81785e-05	0.220557	ex_09
STX1A	0.125752	0.180584	0.0709198	4.49499	3.86448e-05	0.223213	ex_09
DENND4C	-0.139168	-0.0714283	-0.206908	-4.02665	4.01369e-05	0.23179	ex_09
BRWD1	-0.0912385	-0.0135473	-0.16893	-2.30173	4.61486e-05	0.266462	ex_09
NEK1	-0.105048	-0.0445475	-0.165549	-3.40312	4.64083e-05	0.267915	ex_09
PIN1	0.145146	0.260838	0.0294539	2.45895	4.72845e-05	0.272926	ex_09
VPS45	-0.156401	-0.0541018	-0.258699	-2.99651	4.80826e-05	0.277485	ex_09
NUP153	-0.0661065	-0.0102972	-0.121916	-2.32159	4.95174e-05	0.285715	ex_09
SENP6	-0.0899391	-0.0453144	-0.134564	-3.95022	5.00461e-05	0.288716	ex_09
FTL	0.146556	0.414937	-0.121824	1.07029	5.27107e-05	0.304035	ex_09
DYM	-0.232034	-0.0944467	-0.369622	-3.30538	5.34766e-05	0.3084	ex_09
CHD2	-0.136552	0.0207904	-0.293894	-1.70098	5.38338e-05	0.310406	ex_09
ECPAS	-0.0648032	0.00376941	-0.133376	-1.85223	5.39384e-05	0.310955	ex_09
CRPPA	-0.146402	-0.0198415	-0.272962	-2.26724	5.56497e-05	0.320765	ex_09
UBR1	-0.0659481	-0.00430702	-0.127589	-2.09691	5.56575e-05	0.320765	ex_09
VWA8	-0.143669	-0.0343023	-0.253036	-2.5747	6.04168e-05	0.348061	ex_09
MAP2K5	-0.184166	0.010133	-0.378465	-1.85775	6.14782e-05	0.354114	ex_09
USP33	-0.0988414	-0.0281658	-0.169517	-2.74105	6.33567e-05	0.364871	ex_09
OAZ1	0.526805	1.37497	-0.321358	1.21736	6.43315e-05	0.370421	ex_09
NELL2	-0.15182	-0.0517614	-0.251878	-2.97388	6.49664e-05	0.374012	ex_09
MICOS10	0.246488	0.4415	0.051475	2.47731	6.56803e-05	0.378056	ex_09
RPL22	0.248731	0.392831	0.104631	3.38309	7.1709e-05	0.412685	ex_09
THY1	0.172538	0.448645	-0.103568	1.22478	7.1984e-05	0.414196	ex_09
SETD2	-0.0960682	0.087656	-0.279792	-1.02485	7.34609e-05	0.422621	ex_09
YPEL3	0.23021	0.659934	-0.199514	1.04998	7.4995e-05	0.431371	ex_09
SLMAP	-0.164132	-0.0509876	-0.277277	-2.8432	7.53792e-05	0.433506	ex_09
BEX4	0.253459	0.855968	-0.34905	0.824503	8.02224e-05	0.461279	ex_09
TOMM20	0.299774	0.888501	-0.288953	0.997995	8.22472e-05	0.472757	ex_09
OXSR1	-0.113095	-0.0332211	-0.192968	-2.77515	8.44953e-05	0.485594	ex_09
SPPL3	-0.125324	-0.0714709	-0.179176	-4.56115	8.46258e-05	0.48626	ex_09
CCDC93	-0.109725	-0.0165065	-0.202944	-2.30702	8.6419e-05	0.496477	ex_09
MLLT11	0.260131	0.609713	-0.08945	1.45845	8.90588e-05	0.511554	ex_09
TTC17	-0.121026	-0.0441063	-0.197946	-3.08382	8.98347e-05	0.51592	ex_09
PPFIA4	-0.141069	-0.0305022	-0.251636	-2.50066	9.18036e-05	0.527136	ex_09
SCG5	0.163849	0.318308	0.00939034	2.07912	9.34447e-05	0.536466	ex_09
TCERG1	-0.125374	-0.0579654	-0.192782	-3.64536	9.43444e-05	0.541537	ex_09
WDR7	-0.108879	-0.043842	-0.173917	-3.28119	9.65893e-05	0.554326	ex_09
NOL7	0.180793	0.414409	-0.0528226	1.5168	0.000104458	0.599377	ex_09
FAM120B	-0.163384	0.113667	-0.440434	-1.15584	0.000112876	0.647571	ex_09
CLTB	0.081773	0.16285	0.000695961	1.97679	0.000113215	0.649286	ex_09
RNF168	-0.0961057	-0.0273812	-0.16483	-2.74085	0.000117404	0.673192	ex_09
ADAM22	-0.144654	-0.0692497	-0.220058	-3.75996	0.000123865	0.709994	ex_09
ITSN2	-0.138736	-0.0605143	-0.216958	-3.47624	0.000126086	0.722471	ex_09
VPS53	-0.288219	-0.0232894	-0.553149	-2.13226	0.000128559	0.736512	ex_09
FAF1	-0.257797	-0.0924336	-0.423161	-3.05553	0.000131049	0.750651	ex_09
JAK2	-0.176543	-0.0478504	-0.305236	-2.68872	0.000134333	0.769322	ex_09
MEAF6	0.118637	0.178772	0.0585022	3.86671	0.000136367	0.780835	ex_09
TBCD	-0.143374	-0.0150515	-0.271697	-2.18986	0.000141657	0.810986	ex_09
CNOT10	-0.0677269	-0.00558106	-0.129873	-2.13598	0.000141848	0.811936	ex_09
E2F3	-0.068802	0.00522598	-0.14283	-1.8216	0.000147217	0.842524	ex_09
VPS54	-0.135484	-0.07767	-0.193299	-4.59305	0.000151739	0.868098	ex_09
PITHD1	0.227623	0.343372	0.111873	3.85429	0.000155279	0.888198	ex_09
KDM4C	-0.0891228	-0.0474623	-0.130783	-4.19288	0.00015996	0.914814	ex_09
IL7	0.0387546	1.25615	-1.17864	0.0623935	0.000160182	0.915919	ex_09
GARNL3	-0.133327	0.0874959	-0.354149	-1.18337	0.000164567	0.940828	ex_09
CRTC3	-0.0739805	0.0449719	-0.192933	-1.21897	0.000170208	0.972907	ex_09
GLDC	-0.0914031	-0.0282921	-0.154514	-2.8386	0.000173338	0.990452	ex_09
FMN2	-0.190608	-0.116748	-0.264468	-5.05802	0.000173578	0.99165	ex_09
MPHOSPH9	-0.0600606	-0.0149036	-0.105218	-2.60683	0.000177038	1	ex_09
LGR4	-0.0835424	-0.00620034	-0.160885	-2.11709	0.000178275	1	ex_09
PLEKHA5	-0.203451	-0.094507	-0.312394	-3.66021	0.000183568	1	ex_09
MACF1	-0.418602	-0.0106667	-0.826537	-2.01121	0.000187555	1	ex_09
ATP6V1G1	0.21315	0.500691	-0.0743919	1.45289	0.000195529	1	ex_09
BASP1	0.293739	0.461689	0.125789	3.42791	0.00019616	1	ex_09
KIF16B	-0.0485923	0.0173795	-0.114564	-1.44363	0.000197786	1	ex_09
TRIM33	-0.117844	-0.0309449	-0.204742	-2.65791	0.000198169	1	ex_09
EID1	0.105543	0.299578	-0.0884918	1.0661	0.000199872	1	ex_09
COLQ	-0.124381	0.0577639	-0.306527	-1.3384	0.000203285	1	ex_09
SCAF11	-0.125526	-0.0621867	-0.188866	-3.88425	0.000206076	1	ex_09
PRKAR2A	-0.0566404	0.0423927	-0.155673	-1.12097	0.000211583	1	ex_09
ENOX1	-0.231525	-0.128943	-0.334107	-4.4236	0.000215149	1	ex_09
HINT1	0.254581	0.964615	-0.455453	0.70274	0.000229017	1	ex_09
DROSHA	-0.106613	-0.0588682	-0.154358	-4.37655	0.000239075	1	ex_09
BABAM2	-0.247154	-0.0936656	-0.400643	-3.15602	0.000249444	1	ex_09
MRPS21	0.172125	0.258883	0.0853661	3.88847	0.000249725	1	ex_09
TMEM59L	0.194143	0.434573	-0.0462863	1.58264	0.00025489	1	ex_09
ARHGAP32	-0.116571	-0.0186634	-0.214479	-2.33358	0.000257463	1	ex_09
VDAC1	0.215895	0.488319	-0.0565293	1.55326	0.000259525	1	ex_09
PDS5A	-0.143067	-0.0110792	-0.275055	-2.12449	0.00026172	1	ex_09
SIDT1	-0.0565559	0.0606717	-0.173784	-0.945575	0.000267896	1	ex_09
PPIP5K1	-0.106646	-0.0183196	-0.194973	-2.36648	0.000268236	1	ex_09
MAOB	-0.0964006	-0.0489893	-0.143812	-3.98517	0.000268849	1	ex_09
ERC2	-0.242597	-0.136651	-0.348543	-4.48795	0.000271431	1	ex_09
GPX4	0.248672	0.766642	-0.269299	0.940957	0.000273516	1	ex_09
UQCRH	0.303021	0.870124	-0.264081	1.04727	0.000275372	1	ex_09
ATP5PF	0.358941	0.972174	-0.254292	1.14722	0.000277872	1	ex_09
INPP4B	-0.206706	-0.0911487	-0.322264	-3.50593	0.000280851	1	ex_09
TSC1	-0.117893	-0.0501002	-0.185686	-3.40841	0.000281748	1	ex_09
RPS6KC1	-0.20723	-0.090651	-0.323808	-3.48402	0.00028583	1	ex_09
ZCCHC14	-0.0906743	0.0419021	-0.223251	-1.3405	0.00028703	1	ex_09
RUFY2	-0.0782514	-0.0285004	-0.128002	-3.08275	0.000293064	1	ex_09
P2RX7	-0.121551	-0.0153737	-0.227729	-2.24375	0.000304237	1	ex_09
ATXN2	-0.106832	-0.0226848	-0.19098	-2.48834	0.000313172	1	ex_09
NIPAL2	-0.144526	-0.0539458	-0.235106	-3.12724	0.000313587	1	ex_09
DIS3L2	-0.150074	-0.0435493	-0.2566	-2.76123	0.000317737	1	ex_09
CDK5RAP2	-0.130392	-0.00397545	-0.256809	-2.0216	0.00031912	1	ex_09
MAP3K5	-0.188051	-0.0768493	-0.299252	-3.31446	0.000330275	1	ex_09
CDC42BPA	-0.20819	0.00199884	-0.418379	-1.94133	0.00034186	1	ex_09
GULP1	-0.152753	-0.0741427	-0.231364	-3.80853	0.000349069	1	ex_09
DGKI	-0.166596	-0.0454308	-0.287762	-2.69485	0.000355483	1	ex_09
TSEN2	-0.128745	-0.0216148	-0.235876	-2.35541	0.000357105	1	ex_09
ARL17A	0.00168462	0.0102031	-0.00683385	0.387605	0.000358514	1	ex_09
PSME3IP1	0.100477	0.146548	0.0544055	4.27448	0.000361857	1	ex_09
CDKAL1	-0.136015	-0.000553569	-0.271476	-1.96797	0.000363418	1	ex_09
THOC7	0.0951411	0.138437	0.0518456	4.30699	0.000368315	1	ex_09
PPP6C	-0.0627696	-0.00438791	-0.121151	-2.10727	0.000377037	1	ex_09
SLAIN1	-0.107865	-0.0496305	-0.166099	-3.63036	0.000381559	1	ex_09
APBB2	-0.189271	-0.0971092	-0.281432	-4.02515	0.000381614	1	ex_09
SPCS3	0.141229	0.293251	-0.0107932	1.82081	0.000382292	1	ex_09
UBE2K	-0.0274047	0.0458636	-0.100673	-0.73309	0.000383953	1	ex_09
BRK1	0.208182	0.316852	0.0995113	3.75474	0.000387827	1	ex_09
NPIPB5	-0.258368	0.14219	-0.658925	-1.26422	0.000394714	1	ex_09
BEX3	0.195905	0.58256	-0.190749	0.993052	0.000409471	1	ex_09
PCCA	-0.156453	-0.0757349	-0.23717	-3.79894	0.000423658	1	ex_09
MRPS16	0.114208	0.16271	0.0657058	4.61512	0.000447444	1	ex_09
TPP2	-0.0932586	-0.0109047	-0.175613	-2.21949	0.000452497	1	ex_09
EIF3E	0.0606949	0.105876	0.0155136	2.63294	0.00045362	1	ex_09
GOLM2	-0.208711	-0.111516	-0.305905	-4.20874	0.000456889	1	ex_09
BEX1	0.194887	0.461748	-0.0719743	1.43135	0.000457642	1	ex_09
RPS2	0.266021	0.906197	-0.374155	0.814452	0.000464743	1	ex_09
NDUFB8	0.392441	0.619126	0.165756	3.39312	0.000468408	1	ex_09
MYRIP	-0.176842	-0.0524515	-0.301232	-2.78642	0.000474513	1	ex_09
NACA	0.345273	0.761224	-0.0706779	1.62693	0.000477049	1	ex_09
RYR2	-0.232035	-0.128248	-0.335823	-4.38184	0.000479446	1	ex_09
PTMS	0.193034	0.4122	-0.0261314	1.72628	0.000493665	1	ex_09
SERP2	0.0840773	0.118819	0.0493354	4.74322	0.000500533	1	ex_09
CGGBP1	0.277093	1.19373	-0.639545	0.592483	0.000507109	1	ex_09
SLC25A3	0.214241	0.392772	0.0357095	2.35199	0.000507306	1	ex_09
ZNF37A	-0.141694	-0.0360426	-0.247345	-2.6286	0.00050833	1	ex_09
UNC13A	-0.114843	-0.0354725	-0.194213	-2.83592	0.000508746	1	ex_09
FEZ1	0.140547	0.226329	0.0547649	3.21124	0.000558231	1	ex_09
RNF24	-0.0837735	0.00876104	-0.176308	-1.7744	0.000566045	1	ex_09
NFX1	-0.113082	-0.0121444	-0.214019	-2.19578	0.000566381	1	ex_09
TBCK	-0.142306	-0.0361208	-0.248491	-2.62668	0.00057531	1	ex_09
HOOK2	0.222745	0.41519	0.0302991	2.26855	0.000578729	1	ex_09
CLTA	0.189684	0.402469	-0.0231006	1.74718	0.000593995	1	ex_09
ANKRD30B	-0.178908	-0.0803227	-0.277494	-3.55685	0.000599731	1	ex_09
LRBA	-0.173458	-0.0841556	-0.26276	-3.80697	0.000603378	1	ex_09
TTC28	-0.121792	-0.0356545	-0.20793	-2.77124	0.000604187	1	ex_09
SUMO2	0.238048	0.443047	0.0330489	2.27594	0.000606087	1	ex_09
REEP5	0.262465	0.635395	-0.110465	1.37941	0.000614147	1	ex_09
USP49	-0.131241	-0.0728442	-0.189637	-4.40483	0.00061451	1	ex_09
EHBP1	-0.164698	-0.00376991	-0.325626	-2.00588	0.000647618	1	ex_09
ZNF302	0.237732	0.477158	-0.00169356	1.9461	0.000651136	1	ex_09
ARGLU1	0.276542	0.429815	0.123269	3.53625	0.000657803	1	ex_09
GAK	-0.124938	0.0243185	-0.274194	-1.64062	0.000664346	1	ex_09
JAKMIP2	-0.147807	0.206903	-0.502517	-0.816713	0.000674967	1	ex_09
GPBP1L1	-0.0633132	0.0352959	-0.161922	-1.25842	0.000681008	1	ex_09
LMO4	0.200435	0.320677	0.0801929	3.26712	0.000721212	1	ex_09
USP47	-0.17098	-0.0505198	-0.291441	-2.78195	0.000733763	1	ex_09
ANO10	-0.0748904	-0.0131506	-0.13663	-2.37744	0.000741565	1	ex_09
CACNA2D1	-0.236951	0.0989935	-0.572896	-1.38242	0.000747167	1	ex_09
TTLL5	-0.151229	-0.0254283	-0.27703	-2.35614	0.00076339	1	ex_09
TNIK	-0.155522	-0.0113343	-0.29971	-2.11403	0.000764382	1	ex_09
ARHGAP21	-0.295098	-0.0684593	-0.521736	-2.552	0.000768192	1	ex_09
SQSTM1	0.116802	0.188891	0.044712	3.17559	0.000771903	1	ex_09
AVL9	-0.104765	-0.0169584	-0.192571	-2.3385	0.000772926	1	ex_09
PIGU	-0.0679227	0.00656984	-0.142415	-1.78711	0.000777358	1	ex_09
CAMSAP2	-0.125982	-0.00975897	-0.242205	-2.12454	0.000798491	1	ex_09
CMAS	0.144369	0.21407	0.074668	4.0596	0.000799389	1	ex_09
C1orf61	0.0196053	0.0524979	-0.0132873	1.16822	0.000815204	1	ex_09
ATP6V1D	0.172437	0.521299	-0.176426	0.968776	0.000819599	1	ex_09
KIAA0753	-0.116779	-0.025242	-0.208315	-2.50044	0.000823368	1	ex_09
ROCK2	-0.103059	-0.0460732	-0.160045	-3.54459	0.000825169	1	ex_09
SRP19	0.188129	0.293001	0.0832563	3.51594	0.000825626	1	ex_09
MYOM2	-0.140569	0.188102	-0.469239	-0.838254	0.000829534	1	ex_09
SDCCAG8	-0.222677	-0.00734906	-0.438004	-2.02686	0.000829742	1	ex_09
TUBB2A	0.102042	0.182027	0.0220579	2.50048	0.000830422	1	ex_09
KLHL28	0.247118	0.651644	-0.157408	1.19731	0.000839656	1	ex_09
EIF5	0.182878	0.461174	-0.0954176	1.28796	0.000842949	1	ex_09
ANO4	-0.026475	0.0491353	-0.102085	-0.686283	0.00084559	1	ex_09
ARHGAP17	-0.0925534	-0.0364441	-0.148663	-3.233	0.000854205	1	ex_09
CDC42	0.132939	0.221858	0.0440214	2.9303	0.000866116	1	ex_09
SSB	0.152963	0.351353	-0.0454268	1.51118	0.000880517	1	ex_09
USP24	-0.111848	-0.0326551	-0.191041	-2.76815	0.000883287	1	ex_09
ENC1	0.291756	0.896315	-0.312803	0.945865	0.000886386	1	ex_09
DOCK3	-0.200965	-0.0960489	-0.305881	-3.75428	0.000891595	1	ex_09
FAM227A	-0.0375355	0.0529106	-0.127982	-0.813394	0.000902323	1	ex_09
TUBA1A	0.128357	0.200024	0.0566906	3.51035	0.000905216	1	ex_09
UBE2V2	0.127498	0.190939	0.0640571	3.93897	0.000907283	1	ex_09
SUB1	0.253096	0.577765	-0.0715737	1.52789	0.000910386	1	ex_09
NCOA1	-0.0881328	0.0152468	-0.191512	-1.6709	0.000919789	1	ex_09
GUK1	0.15126	0.419787	-0.117268	1.10403	0.000924162	1	ex_09
PCNX2	-0.0491631	0.200213	-0.298539	-0.386395	0.000936329	1	ex_09
VPS41	-0.099721	-0.0275528	-0.171889	-2.70825	0.000958264	1	ex_09
DIP2C	-0.159716	0.453019	-0.772451	-0.510886	0.000980077	1	ex_09
AP3B2	-0.111602	-0.0499242	-0.173279	-3.54644	0.000980777	1	ex_09
ZCCHC2	-0.121811	-0.061403	-0.18222	-3.9522	0.000983136	1	ex_09
NAA16	-0.0661823	-0.019447	-0.112917	-2.77553	0.000983918	1	ex_09
EIPR1	-0.131958	-0.0547234	-0.209193	-3.34866	0.00100234	1	ex_09
WDR19	-0.0684177	0.0176251	-0.154461	-1.55848	0.00100554	1	ex_09
MARCKS	0.192659	0.390344	-0.00502551	1.91014	0.00101326	1	ex_09
OPA1	-0.114068	-0.050929	-0.177208	-3.54089	0.00101931	1	ex_09
ZNF236	-0.0920906	-0.00215072	-0.18203	-2.00683	0.00104845	1	ex_09
HMGCLL1	-0.12017	-0.0477131	-0.192628	-3.2506	0.00105107	1	ex_09
BNIP3	0.242646	0.524401	-0.0391086	1.68791	0.00105931	1	ex_09
CRLF3	0.301609	0.746953	-0.143735	1.32738	0.00106153	1	ex_09
NSL1	-0.067885	-0.0220154	-0.113754	-2.90066	0.00107222	1	ex_09
TMEM14B	-0.104657	0.0169292	-0.226243	-1.68706	0.00107977	1	ex_09
STAT1	0.945973	7.02243	-5.13048	0.305124	0.00108433	1	ex_09
SMCHD1	-0.0836581	-0.0428229	-0.124493	-4.01533	0.00108863	1	ex_09
PFDN1	0.119006	0.242482	-0.00446902	1.88903	0.00110707	1	ex_09
XRN1	-0.149802	-0.0648094	-0.234794	-3.4545	0.00111494	1	ex_09
NDUFV1	0.091166	0.237262	-0.0549302	1.22304	0.00111505	1	ex_09
SYNE1	-0.224827	0.0788531	-0.528506	-1.45104	0.00111891	1	ex_09
RPS6KA3	-0.0412482	0.0243537	-0.10685	-1.23236	0.00115348	1	ex_09
FHOD3	-0.142145	-0.0526358	-0.231655	-3.11251	0.00115472	1	ex_09
MTCL1	-0.185177	0.016469	-0.386823	-1.79989	0.00115758	1	ex_09
AMPH	-0.162156	-0.0388462	-0.285465	-2.57741	0.0011682	1	ex_09
HTT	-0.109345	-0.0522023	-0.166487	-3.75049	0.00118013	1	ex_09
SMARCC1	-0.106586	-0.0442057	-0.168967	-3.34888	0.00118184	1	ex_09
TEFM	0.0620166	0.101958	0.022075	3.0432	0.00119453	1	ex_09
MCTS1	0.0459225	0.0762251	0.0156199	2.97025	0.00121573	1	ex_09
PKP4	-0.164899	-0.082378	-0.24742	-3.91653	0.00123704	1	ex_09
ATP5MG	0.128248	0.186417	0.0700786	4.3212	0.00126594	1	ex_09
CLEC16A	-0.159157	0.174385	-0.492699	-0.935242	0.0012803	1	ex_09
NOL10	-0.14299	-0.0656025	-0.220378	-3.62144	0.00130542	1	ex_09
RPTOR	-0.183582	0.0415422	-0.408707	-1.59829	0.00130881	1	ex_09
TMEM260	-0.053486	-0.00737308	-0.0995989	-2.27335	0.00131309	1	ex_09
DIPK1A	-0.0700861	-0.0193131	-0.120859	-2.7055	0.00131732	1	ex_09
SEC24D	-0.0560627	0.0715739	-0.183699	-0.860888	0.00132891	1	ex_09
ERC1	-0.180661	-0.0648349	-0.296488	-3.05707	0.0013425	1	ex_09
FRYL	-0.120989	-0.0167006	-0.225278	-2.27383	0.00135015	1	ex_09
UBE3C	-0.185306	-0.0713347	-0.299278	-3.1867	0.00136608	1	ex_09
AKAP13	-0.120313	-0.0343788	-0.206247	-2.74407	0.0013677	1	ex_09
CNTRL	-0.0974783	-0.035154	-0.159803	-3.06548	0.00136883	1	ex_09
PRKAA2	-0.0876555	-0.00544644	-0.169865	-2.08981	0.00136915	1	ex_09
FILIP1L	0.313349	1.27362	-0.646918	0.639565	0.00137049	1	ex_09
RPSA	0.258337	0.951328	-0.434654	0.730646	0.00141605	1	ex_09
SETD5	-0.125683	-0.0624646	-0.188902	-3.89654	0.00141982	1	ex_09
SENP5	-0.111085	-0.0483922	-0.173777	-3.47285	0.00142173	1	ex_09
HECTD4	-0.164377	-0.0786557	-0.250099	-3.75837	0.00142393	1	ex_09
NEBL	-0.104288	-0.0527002	-0.155875	-3.96221	0.00143987	1	ex_09
UVRAG	-0.104392	-0.026889	-0.181894	-2.63996	0.00146776	1	ex_09
IGF2R	-0.0752082	0.0311928	-0.181609	-1.38538	0.00148547	1	ex_09
NEDD8	0.187247	0.34136	0.0331337	2.38135	0.00148821	1	ex_09
ARHGAP39	-0.117384	0.0429661	-0.277734	-1.43479	0.00150535	1	ex_09
GPHN	-0.177332	-0.0882965	-0.266368	-3.90366	0.00151032	1	ex_09
ROCK1	-0.0891357	-0.011105	-0.167166	-2.2389	0.00151577	1	ex_09
ISCU	0.232039	0.600471	-0.136394	1.23438	0.00151917	1	ex_09
USP48	-0.131024	-0.0602918	-0.201756	-3.63064	0.00152577	1	ex_09
SCMH1	-0.135658	-0.0419623	-0.229353	-2.83775	0.00153765	1	ex_09
EPG5	-0.0912113	-0.0202075	-0.162215	-2.51776	0.00154562	1	ex_09
SSU72	0.0685004	0.119404	0.0175967	2.6375	0.00154731	1	ex_09
ST7L	-0.0937331	-0.0462539	-0.141212	-3.86935	0.00156283	1	ex_09
MBOAT2	-0.144317	-0.0548856	-0.233749	-3.16283	0.00156725	1	ex_09
TDRD3	-0.0958828	-0.0294646	-0.162301	-2.82945	0.00158094	1	ex_09
FBXL17	-0.131341	-0.059993	-0.202689	-3.608	0.00158774	1	ex_09
PRRC2C	-0.217723	-0.045526	-0.38992	-2.47815	0.00159346	1	ex_09
DENND4A	-0.138013	-0.0682872	-0.20774	-3.87948	0.0016239	1	ex_09
DCTN1	0.134936	0.375643	-0.105771	1.09872	0.00163358	1	ex_09
NBR1	-0.0466172	-0.00714078	-0.0860936	-2.3145	0.00164785	1	ex_09
ARL6IP5	0.200602	0.617688	-0.216483	0.942668	0.00165334	1	ex_09
B3GALT2	0.121879	0.264255	-0.0204973	1.6778	0.00166343	1	ex_09
VPS13D	-0.290222	-0.0577859	-0.522658	-2.44723	0.0016705	1	ex_09
FTO	-0.105128	0.0375373	-0.247793	-1.44427	0.00167137	1	ex_09
MRTFB	-0.161223	-0.0749599	-0.247486	-3.66311	0.00168425	1	ex_09
RNF144A	-0.0972589	-0.033131	-0.161387	-2.97256	0.00169433	1	ex_09
NCEH1	-0.115188	-0.050528	-0.179848	-3.49156	0.00170802	1	ex_09
RUNDC3B	-0.0978541	-0.0449452	-0.150763	-3.62492	0.00171896	1	ex_09
CALM1	0.500547	0.799478	0.201616	3.28187	0.00172413	1	ex_09
LRSAM1	-0.128867	0.0313793	-0.289114	-1.57617	0.0017286	1	ex_09
AFF3	-0.000118977	0.0013143	-0.00155225	-0.162697	0.00174092	1	ex_09
SCOC	0.165359	0.415958	-0.085241	1.29329	0.00174683	1	ex_09
FRMD4A	6.91151e-21	1.08665e-16	-1.08651e-16	0.000124669	0.00177057	1	ex_09
LHFPL6	-0.20279	-0.0627969	-0.342783	-2.83915	0.00180565	1	ex_09
RSRP1	0.223577	0.418609	0.0285447	2.24682	0.00181987	1	ex_09
SPECC1L	-0.192126	-0.0537441	-0.330508	-2.72116	0.00182309	1	ex_09
UNC79	-0.167628	-0.0513666	-0.283889	-2.82592	0.0018335	1	ex_09
BBS2	-0.0821925	-0.0370584	-0.127327	-3.56924	0.00183389	1	ex_09
PLXNC1	-0.0672682	-0.0324298	-0.102107	-3.78442	0.00185145	1	ex_09
DNAJC8	0.129511	0.193792	0.0652299	3.94886	0.00185897	1	ex_09
ARAP2	-0.175246	-0.0635634	-0.286929	-3.07546	0.00186226	1	ex_09
NRSN1	0.186278	0.285042	0.087514	3.69667	0.00188356	1	ex_09
UBN2	-0.129178	-0.0138011	-0.244554	-2.19441	0.00188831	1	ex_09
RUBCN	-0.0943016	-0.0268991	-0.161704	-2.74215	0.0018948	1	ex_09
RPL28	0.106434	0.170274	0.0425935	3.26764	0.0019005	1	ex_09
SSBP4	0.0996492	0.165337	0.0339614	2.97329	0.00190261	1	ex_09
MARK3	-0.161107	-0.0384537	-0.283761	-2.57444	0.00191483	1	ex_09
SEZ6L2	0.148453	0.215132	0.0817737	4.36362	0.00191719	1	ex_09
SBF2	-0.107154	-0.0357524	-0.178556	-2.94136	0.00192659	1	ex_09
RASA2	-0.102629	-0.0189107	-0.186347	-2.40269	0.0019295	1	ex_09
UBR3	-0.0825299	-0.00879756	-0.156262	-2.19382	0.00193071	1	ex_09
ZNF862	0.0818791	0.125767	0.0379911	3.65658	0.00193779	1	ex_09
NRGN	0.167481	0.298385	0.0365771	2.50762	0.00195078	1	ex_09
SCN1B	0.147815	0.265765	0.0298641	2.45621	0.00196203	1	ex_09
ASAP2	-0.0820407	0.0607082	-0.22479	-1.12643	0.00198892	1	ex_09
SYCP2L	-0.0314199	0.0557638	-0.118604	-0.706347	0.00199449	1	ex_09
IFT172	-0.0887789	-0.0250643	-0.152493	-2.73098	0.00201269	1	ex_09
GBF1	-0.121449	-0.0477832	-0.195115	-3.23129	0.00202712	1	ex_09
TADA2A	-0.0799788	-0.0376821	-0.122276	-3.70609	0.00203422	1	ex_09
SLC30A6	-0.0552519	0.021537	-0.132041	-1.41025	0.00203479	1	ex_09
C12orf76	0.0683427	0.171437	-0.0347517	1.29929	0.0020352	1	ex_09
KLF12	-0.192146	-0.0121359	-0.372156	-2.0921	0.00204144	1	ex_09
NPY1R	0.0434356	0.107553	-0.0206822	1.32775	0.00204919	1	ex_09
SLC38A6	-0.127259	-0.0385855	-0.215933	-2.81283	0.0020556	1	ex_09
VKORC1L1	-0.070587	-0.0294093	-0.111765	-3.35978	0.00207359	1	ex_09
PTDSS1	-0.0885242	-0.0255079	-0.15154	-2.75332	0.00207638	1	ex_09
SULT4A1	0.165024	0.261854	0.0681943	3.34031	0.00208232	1	ex_09
RNF149	-0.0926704	-0.0487791	-0.136562	-4.1382	0.00208648	1	ex_09
DTNB	-0.150849	-0.0547848	-0.246913	-3.07772	0.00213357	1	ex_09
RBM33	-0.097215	0.0254129	-0.219843	-1.55379	0.00214615	1	ex_09
TUBA1B	0.237384	0.424622	0.0501471	2.48489	0.00215163	1	ex_09
FCHO2	-0.151881	-0.0632774	-0.240485	-3.35969	0.00215632	1	ex_09
KMT2C	-0.181349	-0.0471328	-0.315565	-2.64825	0.00215993	1	ex_09
PIK3R4	-0.0525444	0.0184877	-0.123576	-1.44984	0.00217244	1	ex_09
SFXN1	-0.0877215	-0.0406463	-0.134797	-3.65226	0.00217924	1	ex_09
SNTB2	-0.191991	-0.0443012	-0.339681	-2.54788	0.00220211	1	ex_09
UQCC1	-0.0667439	-0.00014773	-0.13334	-1.96431	0.00222716	1	ex_09
MACO1	-0.0818471	-0.00555155	-0.158143	-2.10258	0.00226233	1	ex_09
ANKRD7	-0.0795569	0.0197317	-0.178845	-1.57046	0.00226565	1	ex_09
PCSK1N	0.109376	0.309927	-0.0911751	1.06892	0.00226662	1	ex_09
LCLAT1	-0.0727824	0.00447362	-0.150039	-1.84647	0.00226749	1	ex_09
ANKHD1	-0.0950823	-0.0187485	-0.171416	-2.44135	0.00227608	1	ex_09
TIMM23B	-0.138725	-0.0605399	-0.21691	-3.47759	0.0023038	1	ex_09
SCFD1	-0.0675233	-0.00850592	-0.126541	-2.24244	0.00234632	1	ex_09
SECISBP2L	-0.0849959	-0.0160089	-0.153983	-2.41479	0.00235582	1	ex_09
PIBF1	-0.0601099	-0.0259668	-0.094253	-3.45057	0.00238322	1	ex_09
PDZD2	-0.133923	0.184534	-0.45238	-0.824237	0.00238514	1	ex_09
MACROD2	0.000855226	0.00541873	-0.00370828	0.367308	0.00241223	1	ex_09
ADK	-0.129102	-0.0376283	-0.220575	-2.76621	0.00241441	1	ex_09
SLC25A12	-0.0783385	-0.0158656	-0.140811	-2.45772	0.00242041	1	ex_09
NEFL	0.240989	0.723576	-0.241598	0.978745	0.00243697	1	ex_09
ACADSB	-0.0725303	0.0136802	-0.158741	-1.64895	0.00247521	1	ex_09
SEC13	0.0757267	0.185781	-0.0343273	1.34863	0.00249867	1	ex_09
SLC36A1	0.105656	0.193459	0.0178529	2.35848	0.00250025	1	ex_09
CYP51A1	0.121514	0.266716	-0.0236867	1.64023	0.00250992	1	ex_09
RPL7A	0.100382	0.183595	0.0171689	2.36435	0.00252836	1	ex_09
FAR2	-0.0893486	-0.0410777	-0.13762	-3.62786	0.00254178	1	ex_09
TGOLN2	0.0844173	0.167316	0.0015185	1.99587	0.00255043	1	ex_09
CSNK2A1	-0.0868743	-0.027389	-0.14636	-2.86239	0.00255336	1	ex_09
EPHB6	0.116514	0.191839	0.0411901	3.03174	0.0025786	1	ex_09
RAB3GAP2	-0.0723842	-0.0200619	-0.124707	-2.71147	0.00257972	1	ex_09
ATP5MD	0.127031	0.469468	-0.215405	0.727075	0.00262981	1	ex_09
DLGAP1	-0.118301	0.0283261	-0.264928	-1.58133	0.00263602	1	ex_09
CA11	0.148283	0.249022	0.0475454	2.88501	0.00263649	1	ex_09
DZIP3	-0.0340486	0.0144856	-0.0825828	-1.37499	0.00263874	1	ex_09
C11orf80	-0.111752	-0.0452225	-0.178282	-3.29222	0.00265069	1	ex_09
PPP1R12A	-0.0988366	0.00649237	-0.204166	-1.83915	0.00269964	1	ex_09
H3-3A	0.0701132	0.120135	0.0200909	2.74716	0.00270661	1	ex_09
SDK2	-0.124677	0.00017218	-0.249526	-1.95726	0.00270915	1	ex_09
RPL15	0.0981297	0.175131	0.0211287	2.49777	0.00271746	1	ex_09
KDM5A	-0.111899	0.015499	-0.239298	-1.72152	0.002729	1	ex_09
VPS35L	-0.0713734	0.0243913	-0.167138	-1.46076	0.00277629	1	ex_09
ANKUB1	0.468521	1.90925	-0.972209	0.637374	0.00279805	1	ex_09
TAOK1	-0.139247	-0.0624345	-0.21606	-3.55305	0.00282045	1	ex_09
SLC38A1	-0.0763241	-0.0235847	-0.129064	-2.83644	0.00287156	1	ex_09
STAU2	-0.0226502	0.0324114	-0.0777118	-0.806252	0.00288178	1	ex_09
FGF14	-0.120698	0.00637343	-0.247768	-1.86166	0.00288482	1	ex_09
HLF	0.13648	0.210142	0.0628188	3.63143	0.00289081	1	ex_09
PACS2	-0.0534985	0.0804053	-0.187402	-0.783064	0.00290339	1	ex_09
THRA	0.0887048	0.166751	0.0106583	2.22762	0.00291809	1	ex_09
TMTC1	-0.175376	-0.0214652	-0.329286	-2.23331	0.0029454	1	ex_09
CACNA1B	-0.288296	0.28625	-0.862842	-0.983472	0.00297244	1	ex_09
OCIAD1	0.102929	0.199247	0.00661116	2.09449	0.00300719	1	ex_09
CEP290	-0.156185	-0.00378845	-0.308582	-2.00869	0.00303482	1	ex_09
PPP6R3	-0.091861	-0.0159219	-0.1678	-2.3709	0.0030563	1	ex_09
CCNI	0.154186	0.320449	-0.0120769	1.8176	0.00307288	1	ex_09
CTBP2	-0.0334995	0.0165521	-0.0835511	-1.3118	0.00308701	1	ex_09
P2RY14	0.285695	1.19873	-0.627335	0.613291	0.00309568	1	ex_09
CALM2	0.348359	0.565171	0.131546	3.14913	0.00311746	1	ex_09
MTHFD1L	-0.190619	-0.0435673	-0.33767	-2.54065	0.00313909	1	ex_09
ANKRD13C	-0.113066	-0.045405	-0.180727	-3.27523	0.00314376	1	ex_09
PCMT1	0.113485	0.22029	0.00667996	2.08255	0.00315707	1	ex_09
C4orf47	0.117135	0.203045	0.0312259	2.67236	0.00317253	1	ex_09
RAPGEF4	0.0219878	0.123338	-0.0793622	0.425212	0.00317665	1	ex_09
CHMP4B	0.103368	0.160726	0.04601	3.53215	0.00318925	1	ex_09
UBR2	-0.0902856	-0.0225071	-0.158064	-2.61081	0.00319333	1	ex_09
SEC61A2	0.0807136	0.176407	-0.0149799	1.65315	0.00319895	1	ex_09
BEX2	0.164352	0.45048	-0.121776	1.1258	0.00320598	1	ex_09
CELF2	5.25698e-07	2.51622e-05	-2.41108e-05	0.041822	0.00324313	1	ex_09
ATR	-0.123838	-0.052099	-0.195576	-3.38336	0.00326195	1	ex_09
LIMCH1	-0.115346	0.000434447	-0.231126	-1.95261	0.0032745	1	ex_09
ZDHHC11B	-0.173467	0.481478	-0.828412	-0.519112	0.00329536	1	ex_09
FBXO28	-0.102045	0.0414187	-0.245509	-1.39411	0.00332302	1	ex_09
TATDN1	-0.102181	-0.0507243	-0.153639	-3.89201	0.00333546	1	ex_09
TANGO6	-0.136858	0.0302753	-0.303992	-1.60493	0.00340374	1	ex_09
LONRF1	-0.109096	-0.0384761	-0.179717	-3.02781	0.00340395	1	ex_09
AFF1	-0.0500509	0.0189733	-0.119075	-1.42121	0.00342773	1	ex_09
RBM25	-0.19644	0.126143	-0.519023	-1.19354	0.00346091	1	ex_09
CLCN4	0.126557	0.195151	0.057963	3.61616	0.00346842	1	ex_09
C2CD5	-0.133947	-0.0345822	-0.233311	-2.6421	0.00346909	1	ex_09
ATP5MPL	0.107667	0.263995	-0.0486612	1.34987	0.00347828	1	ex_09
CEP350	-0.0848469	-0.0326484	-0.137045	-3.18585	0.00348477	1	ex_09
RNF8	0.0548684	0.123369	-0.0136318	1.56992	0.00350119	1	ex_09
DPP7	0.0159989	0.0793489	-0.0473511	0.494985	0.00351144	1	ex_09
RCN2	0.185215	0.320377	0.0500537	2.68579	0.00354014	1	ex_09
C2CD2	-0.13663	-0.0411264	-0.232134	-2.80398	0.00355163	1	ex_09
NME7	-0.103209	-0.038025	-0.168393	-3.1033	0.00355833	1	ex_09
HERC1	-0.11679	-0.0341928	-0.199387	-2.77133	0.00357638	1	ex_09
MED13	-0.140224	0.00791357	-0.288361	-1.85526	0.0035789	1	ex_09
ATP5MC2	0.151976	0.340162	-0.0362092	1.58284	0.00358672	1	ex_09
BIRC6	-0.134832	-0.0375734	-0.23209	-2.71715	0.00365721	1	ex_09
CDC14B	-0.144833	0.0570183	-0.346684	-1.40632	0.00365919	1	ex_09
INO80	-0.101835	-0.0415825	-0.162088	-3.3126	0.0036789	1	ex_09
STMN4	0.112748	0.178975	0.0465206	3.33672	0.00371375	1	ex_09
DAPK1	-0.157149	0.0140736	-0.328372	-1.79887	0.00372955	1	ex_09
COP1	-0.120998	0.0316884	-0.273684	-1.55319	0.00373065	1	ex_09
GABRB2	-0.0831829	0.0450868	-0.211453	-1.27104	0.00374201	1	ex_09
EML6	-0.257685	0.257519	-0.772889	-0.980297	0.00374442	1	ex_09
ELP3	-0.0713036	-0.0180199	-0.124587	-2.6228	0.00379774	1	ex_09
RNF170	-0.0745088	-0.032095	-0.116923	-3.44309	0.00379781	1	ex_09
ANKRD36	-0.313908	0.0167303	-0.644547	-1.86079	0.00381775	1	ex_09
KIAA0556	-0.0263937	0.0427041	-0.0954916	-0.74866	0.00382421	1	ex_09
RALGAPA2	-0.0526405	0.0761982	-0.181479	-0.800796	0.00382734	1	ex_09
ZNF638	-0.201631	-0.0658358	-0.337425	-2.91019	0.00385713	1	ex_09
OPHN1	-0.0985539	-0.015439	-0.181669	-2.32404	0.00385764	1	ex_09
CUL1	-0.0927662	-0.0257913	-0.159741	-2.71472	0.00390493	1	ex_09
ADCY1	-0.0563636	-0.00968486	-0.103042	-2.36662	0.00391195	1	ex_09
MBNL1	-0.196899	-0.0528976	-0.3409	-2.67994	0.00391254	1	ex_09
SEMA6D	0.0498686	0.128254	-0.0285166	1.24693	0.0039483	1	ex_09
HERC4	-0.0830069	0.000547015	-0.166561	-1.94713	0.00395483	1	ex_09
RAB10	-0.116408	-0.0410523	-0.191763	-3.02772	0.00396207	1	ex_09
OGA	-0.10453	-0.0148945	-0.194166	-2.28564	0.00398205	1	ex_09
RAB11A	0.625102	4.46255	-3.21235	0.319269	0.00407503	1	ex_09
PLEKHM3	-0.0641128	0.052133	-0.180359	-1.08098	0.00407961	1	ex_09
NEK10	-0.127081	-0.0382331	-0.215929	-2.80338	0.0041049	1	ex_09
SORBS2	-0.115084	0.0405992	-0.270767	-1.44884	0.0041348	1	ex_09
ISCA1	0.124023	0.223984	0.0240622	2.43176	0.00422053	1	ex_09
LARP1B	-0.0576659	-0.00989227	-0.105439	-2.36581	0.00423709	1	ex_09
ITCH	-0.117426	-0.0539081	-0.180944	-3.6234	0.00425698	1	ex_09
STARD13	-0.133216	-0.0363284	-0.230104	-2.69486	0.00426388	1	ex_09
ACAD11	-0.105075	-0.0509476	-0.159201	-3.8048	0.00427592	1	ex_09
TNKS	-0.191416	-0.075393	-0.307438	-3.23357	0.0042766	1	ex_09
EIF1B	0.19281	0.607935	-0.222315	0.910328	0.00430074	1	ex_09
LARP4B	-0.0994223	-0.040894	-0.157951	-3.3294	0.00430165	1	ex_09
SURF4	0.0813605	0.12984	0.0328805	3.28927	0.00431681	1	ex_09
TAGLN3	0.230792	0.367194	0.0943905	3.31627	0.00432678	1	ex_09
VAPB	0.0405261	0.0696157	0.0114366	2.73052	0.0043276	1	ex_09
MTPN	0.154203	0.263769	0.0446379	2.75847	0.00432865	1	ex_09
EP400	-0.102352	0.0193687	-0.224074	-1.64809	0.00432895	1	ex_09
PTS	0.107581	0.185098	0.0300631	2.72009	0.00442757	1	ex_09
NPM1	0.195151	0.341559	0.0487427	2.61248	0.00443844	1	ex_09
MSH3	-0.0942494	-0.0122159	-0.176283	-2.25183	0.00446478	1	ex_09
NBAS	-0.11524	-0.0468079	-0.183672	-3.30059	0.00448048	1	ex_09
TMEM230	0.0577699	0.0891918	0.026348	3.60344	0.00448178	1	ex_09
ATP6AP2	0.117741	0.392614	-0.157131	0.83955	0.00451422	1	ex_09
FNBP1	-0.0969529	-0.0232678	-0.170638	-2.57887	0.00451466	1	ex_09
GLG1	-0.175462	-0.0301259	-0.320798	-2.36624	0.00455052	1	ex_09
EXOG	0.0444054	0.0749022	0.0139085	2.85383	0.00456413	1	ex_09
INPP4A	-0.146645	-0.0505574	-0.242732	-2.99122	0.00457188	1	ex_09
SRSF7	0.365991	0.767964	-0.0359826	1.78452	0.0046197	1	ex_09
GABBR1	0.0944739	0.136791	0.052157	4.37569	0.00465283	1	ex_09
DNAJC11	-0.073035	0.0402141	-0.186284	-1.26399	0.00467976	1	ex_09
ZC3H12B	-0.0668785	-0.00781097	-0.125946	-2.21915	0.0046835	1	ex_09
KMT2E	-0.0251916	0.0228096	-0.0731929	-1.02861	0.00470179	1	ex_09
CC2D2A	0.147683	0.536382	-0.241016	0.744672	0.00471615	1	ex_09
BLCAP	0.0449222	0.0761161	0.0137282	2.82253	0.00472759	1	ex_09
NMNAT2	-0.123746	0.283627	-0.531118	-0.595368	0.00474906	1	ex_09
LEPR	-0.109811	-0.014162	-0.20546	-2.25016	0.00475328	1	ex_09
CDC42SE2	0.108596	0.179946	0.0372454	2.98308	0.0048134	1	ex_09
NPAS3	-0.171528	-0.0559911	-0.287066	-2.90979	0.00482106	1	ex_09
MFSD4B	0.298035	0.641105	-0.0450341	1.70268	0.00482567	1	ex_09
PURG	-0.0687528	0.0533456	-0.190851	-1.10364	0.00483719	1	ex_09
CREBBP	-0.129679	-0.0354437	-0.223914	-2.69715	0.00484308	1	ex_09
ABCA5	-0.0824399	-0.0331106	-0.131769	-3.27552	0.00488677	1	ex_09
LARP4	-0.078102	-0.0269325	-0.129272	-2.99157	0.00493885	1	ex_09
CNPY2	0.0231393	0.0776702	-0.0313917	0.831677	0.00495373	1	ex_09
KRAS	0.177182	0.292129	0.062234	3.02111	0.00495727	1	ex_09
ELMOD3	-0.063084	0.0217035	-0.147872	-1.45826	0.0049639	1	ex_09
JPH1	-0.0689919	0.0245817	-0.162566	-1.44508	0.00498254	1	ex_09
SLIRP	0.204217	0.636984	-0.228549	0.924884	0.00502726	1	ex_09
ESCO1	-0.0751195	0.0386589	-0.188898	-1.29402	0.00506085	1	ex_09
CA10	-0.145455	0.301161	-0.592072	-0.638327	0.00510912	1	ex_09
NARF	0.0816254	0.182072	-0.0188209	1.59272	0.0051403	1	ex_09
EXOC6B	-0.174751	-0.0269815	-0.32252	-2.31784	0.00517491	1	ex_09
SLTM	-0.0848512	-0.0237169	-0.145986	-2.72032	0.00517731	1	ex_09
C18orf32	0.176145	0.303346	0.0489436	2.71411	0.0051895	1	ex_09
RNGTT	-0.117579	-0.0436915	-0.191467	-3.11894	0.00519527	1	ex_09
SPG11	-0.0741538	-0.0288428	-0.119465	-3.20758	0.00520163	1	ex_09
CEP112	-0.120855	-0.0315183	-0.210191	-2.65145	0.0052188	1	ex_09
CHCHD10	0.0851015	0.211823	-0.0416196	1.31624	0.00522835	1	ex_09
ARHGEF12	-0.114255	-0.024803	-0.203707	-2.50342	0.00524393	1	ex_09
SPCS2	0.165464	0.328036	0.00289214	1.99483	0.00539286	1	ex_09
CDKL1	-0.137797	-0.00363154	-0.271963	-2.01302	0.0054865	1	ex_09
SFXN5	-0.135432	0.0365229	-0.307386	-1.54367	0.00549879	1	ex_09
C2orf88	0.170032	0.416961	-0.0768976	1.3496	0.00550361	1	ex_09
OSBPL1A	-0.157818	-0.0699214	-0.245714	-3.51911	0.0055749	1	ex_09
PPP1R21	-0.0765132	-0.0248295	-0.128197	-2.90156	0.00560713	1	ex_09
CTNNA3	0.37318	3.06329	-2.31693	0.271892	0.00562002	1	ex_09
AKAP10	-0.0675235	-0.0243372	-0.11071	-3.06449	0.00562797	1	ex_09
FARS2	-0.0705015	0.267295	-0.408298	-0.409063	0.00566463	1	ex_09
CASP8AP2	-0.0652435	0.0453254	-0.175812	-1.15652	0.00570635	1	ex_09
NUDC	0.0526824	0.119742	-0.0143776	1.53975	0.005707	1	ex_09
DHCR24	0.0816915	0.189214	-0.0258306	1.48911	0.00573302	1	ex_09
PSMD7	0.118867	0.213219	0.0245146	2.4692	0.00581133	1	ex_09
PCNT	-0.237376	0.055939	-0.53069	-1.58617	0.0058151	1	ex_09
CPEB4	-0.142167	-0.0398969	-0.244437	-2.72457	0.00583471	1	ex_09
SAFB2	-0.103484	0.0555872	-0.262554	-1.27506	0.00583641	1	ex_09
NIPBL	-0.158781	-0.0553576	-0.262205	-3.00903	0.00585378	1	ex_09
CUL4A	-0.0582872	-0.00544827	-0.111126	-2.16206	0.00587204	1	ex_09
RNPS1	0.0867244	0.140486	0.0329624	3.16165	0.00588178	1	ex_09
FAM200B	0.109526	0.262208	-0.043157	1.40596	0.00590569	1	ex_09
ANAPC1	-0.0779957	-0.0275748	-0.128417	-3.03186	0.0059238	1	ex_09
KCNQ3	-0.577354	1.76499	-2.9197	-0.483102	0.0059673	1	ex_09
NLGN4Y	-0.00519928	0.0224259	-0.0328245	-0.36888	0.00602059	1	ex_09
LRRC6	-0.115847	-0.0523902	-0.179304	-3.57812	0.00606107	1	ex_09
SPEF2	-0.100017	-0.0393288	-0.160705	-3.23012	0.00618127	1	ex_09
HEATR5A	-0.0869744	-0.0244097	-0.149539	-2.72465	0.0061888	1	ex_09
TRIP11	-0.0689324	0.0258441	-0.163709	-1.42551	0.00622732	1	ex_09
CPLANE1	-0.11358	-0.0429417	-0.184217	-3.15145	0.00626728	1	ex_09
SNAP91	-0.345666	-0.0175621	-0.67377	-2.06487	0.00628362	1	ex_09
KCNAB2	-0.156737	-0.034391	-0.279084	-2.5109	0.00628854	1	ex_09
ZBED4	0.0280891	0.0529007	0.00327749	2.21887	0.00629982	1	ex_09
NEDD4L	-0.132186	-0.0578937	-0.206478	-3.48731	0.00631259	1	ex_09
KMT2A	-0.123133	-0.020634	-0.225631	-2.35452	0.00633392	1	ex_09
SCN8A	-0.120476	8.18985e-05	-0.241034	-1.95863	0.00641072	1	ex_09
ULK4	-0.129605	-0.0378014	-0.221409	-2.767	0.00642802	1	ex_09
SPIDR	-0.193486	0.264418	-0.65139	-0.828175	0.00644437	1	ex_09
HELZ	-0.131002	-0.0440313	-0.217972	-2.95225	0.00644539	1	ex_09
INKA2	0.0646125	0.149901	-0.0206762	1.48482	0.00646661	1	ex_09
NHLRC2	-0.074462	-0.0203244	-0.1286	-2.69577	0.00647429	1	ex_09
RALGAPA1	-0.0528701	0.00598531	-0.111726	-1.76065	0.00648027	1	ex_09
CFAP44	-0.0343957	0.0266384	-0.0954297	-1.10454	0.00649447	1	ex_09
EXOC4	-0.2205	-0.0784309	-0.362568	-3.04199	0.00661184	1	ex_09
PPP2R3A	0.26066	0.538374	-0.0170525	1.83962	0.00661533	1	ex_09
MAK	0.213306	0.753527	-0.326914	0.773893	0.00663304	1	ex_09
DYRK1A	-0.0801823	0.0125733	-0.172938	-1.69428	0.00664054	1	ex_09
NSD2	-0.146871	-0.00673356	-0.287009	-2.05414	0.00664524	1	ex_09
LMTK2	-0.114117	-0.0363332	-0.191901	-2.87547	0.00665243	1	ex_09
PDE5A	0.792575	3.92438	-2.33923	0.496013	0.00670526	1	ex_09
ITGA9	-0.290469	-0.0629912	-0.517947	-2.5027	0.0067353	1	ex_09
LRRC7	-0.149609	0.0920112	-0.391229	-1.21359	0.00676089	1	ex_09
RPS6KA6	-0.103792	-0.0167487	-0.190836	-2.33709	0.00677256	1	ex_09
WDR37	-0.101845	-0.020409	-0.18328	-2.45116	0.00678298	1	ex_09
DENND1A	-0.138133	0.309564	-0.58583	-0.604729	0.0068297	1	ex_09
ZNF318	-0.106365	-0.0275596	-0.185171	-2.6454	0.00693169	1	ex_09
C1D	0.0560608	0.0846262	0.0274955	3.84652	0.00696263	1	ex_09
MAP3K7	-0.0610012	-0.00120763	-0.120795	-1.99955	0.00697662	1	ex_09
FAM227B	0.226038	0.689498	-0.237422	0.955911	0.00700388	1	ex_09
ZDHHC11	-0.0870858	0.241579	-0.415751	-0.519328	0.00701514	1	ex_09
CYHR1	0.114538	0.259938	-0.0308623	1.54395	0.00703311	1	ex_09
ABCA10	-0.155713	-0.0374745	-0.27395	-2.58116	0.00706713	1	ex_09
SYNRG	-0.0606447	-0.0245961	-0.0966932	-3.29726	0.00711276	1	ex_09
PPP1R12B	-0.116637	-0.0536109	-0.179663	-3.62714	0.00712011	1	ex_09
UNC5D	-0.308766	-0.0193951	-0.598136	-2.09133	0.00714591	1	ex_09
TRPC4AP	-0.0996604	-0.0291368	-0.170184	-2.76972	0.00716817	1	ex_09
FDPS	0.088899	0.135364	0.0424336	3.74987	0.00716871	1	ex_09
ZDHHC21	-0.0912019	0.00226269	-0.184666	-1.91252	0.00724196	1	ex_09
NUP214	-0.0662544	-0.00340868	-0.1291	-2.06627	0.00724674	1	ex_09
ORMDL1	0.0735915	0.266953	-0.11977	0.745942	0.00724692	1	ex_09
CCAR1	-0.131091	-0.0312365	-0.230946	-2.57308	0.00726146	1	ex_09
CLASP2	-0.0739058	0.0148251	-0.162637	-1.6325	0.00727966	1	ex_09
ZMYND11	-0.0927014	-0.0351608	-0.150242	-3.15762	0.00732435	1	ex_09
NOP58	-0.103617	-0.0437067	-0.163526	-3.38984	0.0073496	1	ex_09
ATP8B1	-0.0951125	0.0184366	-0.208662	-1.64173	0.0073679	1	ex_09
MED4	-0.00577471	0.0135759	-0.0251253	-0.584903	0.00737095	1	ex_09
RARS2	-0.0642371	-0.0250035	-0.103471	-3.20904	0.00738424	1	ex_09
ZNF138	0.0496171	0.0815482	0.017686	3.04555	0.00739165	1	ex_09
PATJ	-0.139174	-0.0438881	-0.23446	-2.86271	0.00743004	1	ex_09
GRIA2	-0.0900367	0.0188283	-0.198902	-1.62099	0.00743284	1	ex_09
RNF111	0.188223	0.326533	0.0499137	2.66728	0.0074552	1	ex_09
SYP	0.129628	0.209989	0.049267	3.16156	0.00746686	1	ex_09
BAIAP3	0.116882	0.275206	-0.0414418	1.44694	0.00752117	1	ex_09
TCEAL2	0.105161	0.316146	-0.105824	0.976905	0.00756922	1	ex_09
TRAP1	-0.0740848	0.156065	-0.304235	-0.630908	0.0075814	1	ex_09
BRI3	0.019801	0.058831	-0.019229	0.994345	0.0076096	1	ex_09
EVI5	-0.156232	-0.0300901	-0.282375	-2.4275	0.0076285	1	ex_09
AFDN	-0.0680016	0.00331575	-0.139319	-1.86884	0.00763259	1	ex_09
PACSIN2	-0.0722481	0.033254	-0.17775	-1.34219	0.00764011	1	ex_09
SHOC1	0.267367	0.634541	-0.0998063	1.4272	0.00764321	1	ex_09
SRP14	0.0893958	0.155665	0.0231265	2.64395	0.00765269	1	ex_09
STK4	0.0591705	0.0896856	0.0286555	3.80049	0.0076799	1	ex_09
TBC1D19	-0.101688	-0.0203761	-0.183001	-2.45111	0.00768761	1	ex_09
AHCTF1	-0.133683	-0.0453141	-0.222052	-2.965	0.00769633	1	ex_09
SLC12A5	0.148865	0.249095	0.0486349	2.911	0.00771866	1	ex_09
ETV6	-0.0729128	0.0471632	-0.192989	-1.19013	0.0077536	1	ex_09
LYST	-0.0977313	-0.0416658	-0.153797	-3.41654	0.00776915	1	ex_09
TSPAN7	0.121591	0.291678	-0.0484965	1.40112	0.00778372	1	ex_09
ATP6V0C	0.0547615	0.0965017	0.0130214	2.5714	0.00781664	1	ex_09
AKAP8L	-0.12315	-0.0164766	-0.229823	-2.2627	0.00782999	1	ex_09
GMCL1	-0.0903285	0.00205362	-0.182711	-1.91639	0.00783019	1	ex_09
ATG2B	-0.0747223	-0.00357118	-0.145873	-2.05834	0.00786853	1	ex_09
RAPH1	0.260063	0.537099	-0.0169727	1.83989	0.00788542	1	ex_09
DIAPH1	-0.0939596	-0.0310347	-0.156884	-2.92662	0.00791884	1	ex_09
ARMC2	-0.0715485	-0.00226601	-0.140831	-2.02407	0.0079287	1	ex_09
FUBP3	-0.0717582	-0.00578401	-0.137732	-2.1318	0.00794471	1	ex_09
PTBP3	-0.0880483	-0.024308	-0.151789	-2.70742	0.00798908	1	ex_09
UBE3A	0.403553	0.808921	-0.00181394	1.95119	0.00805856	1	ex_09
MAL2	0.0635695	0.102857	0.024282	3.17133	0.00808568	1	ex_09
KANTR	-0.069073	0.0136432	-0.151789	-1.63669	0.00810338	1	ex_09
ASH1L	-0.0992152	0.153608	-0.352039	-0.769146	0.00811765	1	ex_09
CPEB3	-0.176658	0.0345746	-0.38789	-1.63916	0.00814648	1	ex_09
MAP1LC3B	0.187074	0.500424	-0.126276	1.17012	0.00816927	1	ex_09
PMPCB	0.106324	0.214303	-0.00165464	1.92993	0.00821698	1	ex_09
PDXDC1	0.238565	0.642533	-0.165403	1.15747	0.0082228	1	ex_09
CACNA2D3	-0.382828	5.20308	-5.96874	-0.134325	0.00822873	1	ex_09
RBMS3	-0.0625167	0.0752338	-0.200267	-0.88951	0.00825071	1	ex_09
CAPRIN2	-0.0474039	0.00732483	-0.102133	-1.69764	0.00826213	1	ex_09
AGBL4	-0.486271	0.568569	-1.54111	-0.903524	0.00827484	1	ex_09
WIPF3	-0.134859	0.0777366	-0.347454	-1.24329	0.00829355	1	ex_09
IPO11	-0.106068	-0.0416148	-0.170522	-3.22543	0.00830407	1	ex_09
LY6H	0.0682349	0.129455	0.00701456	2.18453	0.00832829	1	ex_09
PRSS51	0.140129	1.28927	-1.00902	0.239001	0.00832994	1	ex_09
ZNF532	-0.0989074	0.0707913	-0.268606	-1.14235	0.00839678	1	ex_09
CEP95	-0.0589981	0.0031121	-0.121108	-1.86176	0.00842913	1	ex_09
GOLGA4	-0.145361	-0.0490215	-0.241701	-2.95727	0.00847151	1	ex_09
REPS1	-0.0969402	-0.0191404	-0.17474	-2.44216	0.0084745	1	ex_09
XRN2	-0.094016	-0.0187851	-0.169247	-2.44937	0.00851554	1	ex_09
ANKFY1	-0.0819659	0.0253045	-0.189236	-1.49762	0.00851603	1	ex_09
SETD3	-0.0997079	-0.0301616	-0.169254	-2.80998	0.00853738	1	ex_09
HERC2	-0.0935529	0.0199267	-0.207032	-1.6158	0.00854	1	ex_09
VPS50	-0.0819901	-0.0226311	-0.141349	-2.70722	0.00855087	1	ex_09
EIF3H	0.0617431	0.096992	0.0264942	3.43313	0.008597	1	ex_09
EIF1	0.130366	0.381507	-0.120775	1.01741	0.00862978	1	ex_09
SERINC5	-0.0881816	0.0606704	-0.237034	-1.16111	0.00863532	1	ex_09
GPI	-0.0628785	0.00940444	-0.135162	-1.70496	0.00864356	1	ex_09
SLC2A13	-0.160872	0.20038	-0.522123	-0.872807	0.00864622	1	ex_09
ABCB1	0.23601	1.30693	-0.834907	0.431939	0.00867078	1	ex_09
HADHB	-0.0778806	-0.00721801	-0.148543	-2.16017	0.00867187	1	ex_09
PITRM1	-0.0310503	0.0130073	-0.0751079	-1.38131	0.0086873	1	ex_09
ASPHD1	0.050638	0.101269	6.89557e-06	1.96023	0.00869687	1	ex_09
BCLAF1	-0.0752862	-0.016648	-0.133924	-2.51642	0.00869759	1	ex_09
RERE	-0.0764835	0.0167727	-0.16974	-1.60745	0.00876086	1	ex_09
FAM117B	-0.0642115	-0.00466839	-0.123755	-2.11363	0.0087782	1	ex_09
RSPRY1	-0.0549505	0.00323033	-0.113131	-1.85114	0.00881974	1	ex_09
THEMIS	-0.089186	-0.0319416	-0.14643	-3.0536	0.00887912	1	ex_09
MRPS30	0.113934	0.205416	0.0224525	2.441	0.00888279	1	ex_09
SPAG16	-0.0955282	-0.0290651	-0.161991	-2.81708	0.00889538	1	ex_09
SNX29	-0.147036	-0.0195843	-0.274488	-2.26113	0.00891478	1	ex_09
PYGB	-0.105767	0.0200745	-0.231609	-1.64731	0.00895094	1	ex_09
PKIA	0.0656144	0.150039	-0.0188105	1.52327	0.00898071	1	ex_09
TRAK2	-0.118887	-0.0452979	-0.192477	-3.16642	0.00905531	1	ex_09
UQCRB	0.0840366	0.182111	-0.0140378	1.67943	0.00906705	1	ex_09
RHBDL3	-0.197403	-0.0397844	-0.355022	-2.45468	0.00910354	1	ex_09
ZNF248	-0.114678	-0.0311984	-0.198157	-2.69245	0.0091088	1	ex_09
RALBP1	0.0984213	0.147761	0.0490817	3.90968	0.00913631	1	ex_09
KAZN	-0.0562262	1.44945	-1.5619	-0.0731905	0.00914519	1	ex_09
PPP1R14C	0.0180377	0.032923	0.00315245	2.37505	0.00918634	1	ex_09
EP300	-0.10428	-0.0366707	-0.171889	-3.02303	0.0093041	1	ex_09
DENND3	-0.102698	-0.0496288	-0.155767	-3.79287	0.00934784	1	ex_09
MPDZ	-0.133146	-0.0334345	-0.232858	-2.61716	0.00940486	1	ex_09
ME2	-0.0747084	-0.0296412	-0.119776	-3.24905	0.00940603	1	ex_09
CNTN1	-0.139289	-0.0550153	-0.223562	-3.23947	0.00945182	1	ex_09
ABHD6	-0.0752764	-0.00537839	-0.145174	-2.11078	0.00946152	1	ex_09
CSGALNACT1	-0.127066	-0.0347114	-0.21942	-2.69662	0.00949845	1	ex_09
SFSWAP	-0.114074	-0.0295058	-0.198641	-2.6438	0.00960328	1	ex_09
PEBP1	0.139868	0.283788	-0.004052	1.90478	0.00961582	1	ex_09
KDM1A	-0.0131999	0.0400134	-0.0664132	-0.486181	0.00963128	1	ex_09
RPL7L1	0.115396	0.250515	-0.0197226	1.67388	0.00964096	1	ex_09
ZFC3H1	-0.104731	-0.0382147	-0.171248	-3.08599	0.00967122	1	ex_09
PSMD4	0.0526309	0.0936935	0.0115682	2.51213	0.009675	1	ex_09
STXBP5	0.0605362	0.414927	-0.293855	0.334796	0.00969526	1	ex_09
EPRS1	-0.0239444	0.0184935	-0.0663824	-1.10586	0.00976148	1	ex_09
KLHDC2	0.117983	0.2255	0.010467	2.15077	0.00976686	1	ex_09
TTBK2	-0.121387	-0.0451818	-0.197593	-3.12201	0.00981941	1	ex_09
NBEA	-0.175307	0.00342024	-0.354035	-1.92246	0.00985163	1	ex_09
ARL4A	0.158182	0.539762	-0.223397	0.812497	0.00987403	1	ex_09
BIVM	-0.0640229	-0.0116024	-0.116443	-2.39377	0.00995358	1	ex_09
FNIP2	-0.0989648	0.0622684	-0.260198	-1.20302	0.00998805	1	ex_09
CDC27	-0.0850354	-0.0170404	-0.15303	-2.45116	0.01002	1	ex_09
RPL10	0.0586405	0.524816	-0.407535	0.246545	0.0100316	1	ex_09
USP13	-0.101106	-0.0404048	-0.161808	-3.26458	0.0100885	1	ex_09
PSMA1	0.0360935	0.0976729	-0.0254858	1.1488	0.0101433	1	ex_09
GDPD1	-0.116079	-0.0352526	-0.196906	-2.81481	0.0101972	1	ex_09
NRN1	0.176436	0.652356	-0.299485	0.726609	0.0102056	1	ex_09
MTMR12	-0.050185	0.006748	-0.107118	-1.72766	0.0102505	1	ex_09
KSR2	-0.361335	0.741886	-1.46456	-0.641942	0.0102612	1	ex_09
CNTNAP3	-0.10819	-0.0258246	-0.190555	-2.57449	0.0102787	1	ex_09
SKP1	0.279446	0.590997	-0.0321054	1.75799	0.0104007	1	ex_09
STRADB	0.306322	1.82028	-1.20764	0.396562	0.01042	1	ex_09
RANBP2	-0.0483392	0.0156748	-0.112353	-1.48004	0.0104417	1	ex_09
KIAA1109	-0.114451	-0.0398218	-0.189081	-3.00579	0.0104474	1	ex_09
ANO5	-0.147289	0.0234136	-0.317992	-1.69114	0.0104613	1	ex_09
PRKDC	-0.0920531	-0.0371212	-0.146985	-3.28444	0.0104658	1	ex_09
TMEM131	-0.120658	-0.0412825	-0.200033	-2.97933	0.0104933	1	ex_09
PELI1	-0.0974864	-0.0210263	-0.173946	-2.49895	0.0105016	1	ex_09
DPY30	0.0598915	0.103107	0.016676	2.71627	0.0105515	1	ex_09
ARPP19	0.32899	1.12364	-0.465662	0.811435	0.0105664	1	ex_09
TTN	0.323102	1.24209	-0.595885	0.689093	0.0105795	1	ex_09
CFAP69	-0.104205	-0.0220131	-0.186397	-2.48489	0.0106268	1	ex_09
VPS26A	0.0756865	0.132252	0.0191206	2.62248	0.0106851	1	ex_09
RBX1	0.0852476	0.17786	-0.00736516	1.8041	0.0106871	1	ex_09
COX7C	0.0782227	0.191601	-0.0351555	1.35223	0.0107328	1	ex_09
CNTNAP1	0.0905891	0.205087	-0.0239083	1.5507	0.0108587	1	ex_09
SORCS1	-0.246535	0.116357	-0.609428	-1.33152	0.0109343	1	ex_09
KHDRBS2	-0.145697	-0.0052604	-0.286133	-2.03338	0.0109367	1	ex_09
SGSM1	-0.200651	0.0303605	-0.431663	-1.70238	0.0109739	1	ex_09
LYRM2	0.0852068	0.153316	0.0170977	2.45198	0.0110095	1	ex_09
FBH1	-0.0226275	0.0261797	-0.0714347	-0.908658	0.0110589	1	ex_09
MARS1	-0.0619856	0.0274613	-0.151432	-1.35823	0.0112448	1	ex_09
EDEM3	-0.0687538	-0.0109301	-0.126578	-2.33045	0.0112687	1	ex_09
CLYBL	-0.0538056	0.0416895	-0.149301	-1.10432	0.0112808	1	ex_09
MAP3K9	-0.00709785	0.0111013	-0.025297	-0.764407	0.0112924	1	ex_09
ARL6	-0.0834198	-0.0251555	-0.141684	-2.80617	0.011394	1	ex_09
CKAP5	-0.0667306	-0.019588	-0.113873	-2.77434	0.0114018	1	ex_09
SEC23IP	-0.0681964	-0.0115837	-0.124809	-2.361	0.0114436	1	ex_09
TM2D3	0.128117	0.219922	0.0363113	2.73518	0.0114458	1	ex_09
ZFYVE9	-0.0987164	0.00478208	-0.202215	-1.86941	0.0114554	1	ex_09
NELL1	0.105522	0.360531	-0.149486	0.81103	0.0114972	1	ex_09
XPO6	-0.0806177	-0.0226789	-0.138556	-2.72715	0.0115207	1	ex_09
CKMT1B	-0.100337	-0.0219247	-0.178749	-2.50799	0.0115962	1	ex_09
SORT1	-0.0914535	0.0318333	-0.21474	-1.45389	0.0116248	1	ex_09
UGGT2	-0.0726363	0.0405918	-0.185864	-1.25733	0.0116656	1	ex_09
TRPM3	0.134256	0.22509	0.0434218	2.8969	0.011766	1	ex_09
WDPCP	-0.109419	0.0189459	-0.237784	-1.67068	0.0117796	1	ex_09
ABHD12	-0.0566326	0.0227076	-0.135973	-1.39901	0.0118709	1	ex_09
TNRC6A	-0.0834264	0.453916	-0.620769	-0.304299	0.0120315	1	ex_09
EEA1	-0.0642266	-0.0251277	-0.103326	-3.21957	0.0120508	1	ex_09
ZCCHC7	-0.106691	0.0342008	-0.247582	-1.48419	0.0120658	1	ex_09
PRKCE	-0.366216	0.0688075	-0.80124	-1.64996	0.0120722	1	ex_09
ATP8A2	0.237557	0.593713	-0.118599	1.3073	0.0121558	1	ex_09
KMT5B	-0.0780765	-0.00256516	-0.153588	-2.02654	0.0121796	1	ex_09
VTI1B	0.0632119	0.10007	0.0263543	3.36139	0.0121908	1	ex_09
ARF3	0.0826675	0.163639	0.00169632	2.00102	0.0122047	1	ex_09
SRSF10	0.1209	0.258242	-0.0164425	1.72532	0.0122147	1	ex_09
SKAP2	-0.101659	-0.0236158	-0.179702	-2.55305	0.0122282	1	ex_09
CAMTA1	-0.25671	0.130505	-0.643924	-1.29939	0.0122333	1	ex_09
PDE8B	-0.0985108	0.0266732	-0.223695	-1.54235	0.0122507	1	ex_09
COMMD10	-0.0862657	-0.0194371	-0.153094	-2.53002	0.0122715	1	ex_09
NFIB	-0.116149	-0.00626626	-0.226031	-2.07174	0.0124476	1	ex_09
ATP11A	-0.0735341	0.0337516	-0.18082	-1.34337	0.012531	1	ex_09
NIN	-0.0855643	-0.00038952	-0.170739	-1.96893	0.0125767	1	ex_09
ADAM23	-0.0821226	-0.00339316	-0.160852	-2.04444	0.012611	1	ex_09
RPAP2	-0.110758	-0.0291411	-0.192375	-2.65976	0.0127103	1	ex_09
R3HDM1	-0.133236	0.0232411	-0.289713	-1.66886	0.0127637	1	ex_09
COL10A1	0.157155	0.6164	-0.30209	0.670705	0.0128459	1	ex_09
SOX5	-0.172656	0.844507	-1.18982	-0.332689	0.0128871	1	ex_09
FAM193A	-0.190027	0.0676806	-0.447735	-1.44523	0.0128929	1	ex_09
TWSG1	-0.0717168	-0.00234581	-0.141088	-2.02624	0.0129506	1	ex_09
DUSP16	0.0162874	0.0739646	-0.0413898	0.553471	0.0129665	1	ex_09
CDON	-0.0824039	-0.0111088	-0.153699	-2.26535	0.0129994	1	ex_09
COG6	-0.128479	-0.0499266	-0.207031	-3.20568	0.0130346	1	ex_09
DNAJC21	0.0697168	0.108591	0.0308424	3.51498	0.013087	1	ex_09
HEATR5B	-0.0671055	-0.0223934	-0.111818	-2.94158	0.0131914	1	ex_09
MTMR1	-0.0802666	0.042708	-0.203241	-1.27929	0.0132155	1	ex_09
VPS8	-0.0899531	0.0199948	-0.199901	-1.60353	0.0133097	1	ex_09
KCNT2	-0.150053	-0.0541543	-0.245951	-3.06676	0.0133244	1	ex_09
CUX1	-0.13379	0.263714	-0.531294	-0.659677	0.0133761	1	ex_09
GALNT18	-0.0905188	0.162428	-0.343465	-0.701387	0.0133927	1	ex_09
ANKMY2	-0.0942248	-0.0336989	-0.154751	-3.05121	0.0134281	1	ex_09
RPS6KA5	-0.081202	0.0178846	-0.180289	-1.6062	0.0134814	1	ex_09
DPP8	-0.0709458	-0.0052613	-0.13663	-2.11696	0.0134986	1	ex_09
RPL6	0.119387	0.591607	-0.352832	0.495522	0.0136884	1	ex_09
RETREG3	0.0264733	0.0477926	0.00515397	2.43379	0.0136913	1	ex_09
NGRN	0.0745449	0.162292	-0.0132023	1.66507	0.0137094	1	ex_09
NIPSNAP2	-0.0201105	0.0307054	-0.0709264	-0.775659	0.013791	1	ex_09
PPP2R2D	-0.0710443	0.039328	-0.181417	-1.26159	0.0138408	1	ex_09
UBR5	-0.130895	-0.0429758	-0.218815	-2.91801	0.0138601	1	ex_09
DNAH6	-0.161186	-0.0137189	-0.308652	-2.1423	0.0139383	1	ex_09
MALT1	-0.110952	-0.0047337	-0.21717	-2.04731	0.0139694	1	ex_09
SIMC1	-0.0565856	0.0342669	-0.147438	-1.22072	0.0139734	1	ex_09
MPHOSPH6	0.0270749	0.0487296	0.00542029	2.45055	0.014101	1	ex_09
NPLOC4	-0.127422	-0.0531885	-0.201655	-3.36429	0.0141019	1	ex_09
AKT3	-0.295689	0.153216	-0.744594	-1.29101	0.0141028	1	ex_09
RNF216	-0.0562392	0.0861954	-0.198674	-0.773877	0.014105	1	ex_09
SLC37A1	-0.146455	-0.0348001	-0.25811	-2.57084	0.0141092	1	ex_09
CYB5R4	-0.0290048	0.0362195	-0.0942292	-0.871583	0.0141681	1	ex_09
FTCDNL1	-0.0888588	-0.00852412	-0.169193	-2.16793	0.0141703	1	ex_09
CEP170	-0.0886992	-0.0275645	-0.149834	-2.84368	0.0142336	1	ex_09
SLC41A2	-0.0735292	0.0713854	-0.218444	-0.994479	0.0142602	1	ex_09
TXLNG	-0.0566077	0.00856899	-0.121784	-1.70228	0.0142871	1	ex_09
NCK1	0.00584466	0.0149021	-0.00321283	1.26473	0.0144139	1	ex_09
CBR4	-0.100412	-0.0147026	-0.186122	-2.29618	0.0144278	1	ex_09
STXBP5L	-5.74436e-08	1.37292e-06	-1.48781e-06	-0.0787124	0.0145943	1	ex_09
LRFN5	-0.119098	0.00800879	-0.246205	-1.83647	0.0146528	1	ex_09
CNTN5	-0.122207	-0.00755609	-0.236859	-2.08914	0.0147112	1	ex_09
ANTXR1	-0.00489711	0.0154022	-0.0251964	-0.472831	0.0147637	1	ex_09
PLCB4	-0.117867	-0.027359	-0.208375	-2.55243	0.0147699	1	ex_09
MTR	-0.116052	-0.0350341	-0.19707	-2.8075	0.0147833	1	ex_09
DST	0.0114569	0.0904808	-0.0675671	0.284155	0.014814	1	ex_09
ITPR1	-0.0899381	-0.0117924	-0.168084	-2.25573	0.0149469	1	ex_09
TPM1	0.101739	0.198321	0.00515752	2.06463	0.0150818	1	ex_09
TTC13	-0.121082	-0.0217972	-0.220368	-2.39026	0.0151173	1	ex_09
YWHAH	0.118809	0.247107	-0.00948925	1.815	0.0152807	1	ex_09
FAM172A	-0.13871	-0.0507427	-0.226678	-3.09054	0.0154379	1	ex_09
ATP6V0E2	0.109232	0.242282	-0.0238191	1.60909	0.0155102	1	ex_09
ZBTB7A	-0.17038	0.0134268	-0.354187	-1.81679	0.0155108	1	ex_09
KDM2A	-0.0999508	-0.010966	-0.188936	-2.2015	0.0156321	1	ex_09
WDFY3	-0.0418309	0.0342779	-0.11794	-1.07723	0.0156541	1	ex_09
RMDN3	0.0173083	0.0346727	-5.60554e-05	1.95364	0.0157068	1	ex_09
RNF115	-0.0784839	-0.0255074	-0.13146	-2.90366	0.0157356	1	ex_09
NAALADL2	-0.133971	-0.0151113	-0.252831	-2.20915	0.015752	1	ex_09
ITM2B	0.162332	0.474335	-0.149671	1.01975	0.0159117	1	ex_09
ACTN4	-0.0908215	0.00022268	-0.181866	-1.95517	0.0160225	1	ex_09
KIAA0319	-0.132249	-0.0292608	-0.235237	-2.51683	0.016029	1	ex_09
ABRAXAS2	-0.0425062	0.0180586	-0.103071	-1.37556	0.0160946	1	ex_09
THOC2	-0.0762086	-0.00112403	-0.151293	-1.9893	0.0161041	1	ex_09
MTCH1	0.0884639	0.214011	-0.0370836	1.38104	0.0161167	1	ex_09
TRIO	-0.190533	-0.0513904	-0.329676	-2.68385	0.0161344	1	ex_09
FOXRED1	0.125716	0.278863	-0.0274306	1.60891	0.0161709	1	ex_09
MAN2A1	-0.096548	0.0178288	-0.210925	-1.65445	0.0162065	1	ex_09
RUFY3	-0.0886977	-0.0209581	-0.156437	-2.56636	0.0162224	1	ex_09
PDHX	-0.0787942	0.0143599	-0.171948	-1.65783	0.0162416	1	ex_09
ANKRD10	0.169959	0.332887	0.00703054	2.04454	0.016296	1	ex_09
DISP1	-0.0966208	0.0189444	-0.212186	-1.63867	0.016306	1	ex_09
ZNF782	-0.0966523	0.018376	-0.211681	-1.64686	0.0163839	1	ex_09
CARMIL1	-0.212522	-0.0816346	-0.34341	-3.18239	0.0164387	1	ex_09
DHX57	-0.0531018	0.0111343	-0.117338	-1.62024	0.0165164	1	ex_09
CATSPER2	-0.0822295	0.0265652	-0.191024	-1.48139	0.0165501	1	ex_09
ABCC1	-0.0845709	0.0827814	-0.251923	-0.990461	0.0166588	1	ex_09
NFASC	-0.187932	0.199921	-0.575786	-0.949691	0.0166678	1	ex_09
NR2F1	0.0842441	0.205318	-0.0368296	1.36376	0.0167014	1	ex_09
SNAPC3	-0.0563623	-0.000788007	-0.111937	-1.98775	0.0167056	1	ex_09
DYNC1H1	-0.0583011	-0.00737823	-0.109224	-2.24394	0.0167285	1	ex_09
GPR89A	-0.0604716	0.0411666	-0.16211	-1.16612	0.0167397	1	ex_09
TANK	-0.0815744	-0.024884	-0.138265	-2.82028	0.0168338	1	ex_09
SNX3	0.0591823	0.116426	0.00193858	2.02634	0.0168419	1	ex_09
NPHP4	-0.0214506	0.0353619	-0.0782632	-0.74002	0.0168448	1	ex_09
SEPTIN2	-0.0801881	-0.0163105	-0.144066	-2.46042	0.0169359	1	ex_09
NOL4	-0.135883	-0.0442684	-0.227497	-2.90702	0.0170286	1	ex_09
SMC5	-0.0652388	0.00128944	-0.131767	-1.92198	0.0170871	1	ex_09
CEBPZ	0.0537483	0.106186	0.00131049	2.00895	0.0172035	1	ex_09
GLYR1	-0.107948	-0.00806351	-0.207833	-2.11819	0.017218	1	ex_09
ANKRD28	-0.051118	0.0263595	-0.128595	-1.29314	0.0172573	1	ex_09
CNTNAP4	-0.10745	0.14178	-0.356679	-0.844995	0.0172852	1	ex_09
RNF146	0.0927199	0.170326	0.015114	2.34167	0.0173897	1	ex_09
TSC22D1	0.131202	0.238188	0.0242149	2.40357	0.0173905	1	ex_09
ELOVL5	-0.0882659	-0.0136775	-0.162854	-2.31937	0.0174338	1	ex_09
RPL14	0.104191	0.46926	-0.260878	0.559375	0.0174915	1	ex_09
TMLHE	0.147114	0.265105	0.0291226	2.44372	0.0175307	1	ex_09
RAB11FIP3	-0.223373	0.265876	-0.712621	-0.894846	0.0175703	1	ex_09
PTH2R	-0.191811	0.058555	-0.442178	-1.50157	0.0175824	1	ex_09
PSMA3	0.0851957	0.290279	-0.119888	0.814207	0.0176149	1	ex_09
LRRTM4	-0.0782178	0.00301465	-0.15945	-1.88723	0.0176298	1	ex_09
TMPO	0.10597	0.163907	0.0480334	3.5849	0.0176676	1	ex_09
MLLT10	-0.0799322	-0.0134638	-0.146401	-2.35697	0.017715	1	ex_09
ABCA3	-0.12008	-0.00847392	-0.231685	-2.10878	0.0177857	1	ex_09
NDEL1	0.158632	0.304871	0.0123939	2.12607	0.0178319	1	ex_09
TAF1	-0.0814824	0.0240327	-0.186997	-1.51355	0.0178535	1	ex_09
TIMP3	0.275248	1.16371	-0.613218	0.6072	0.0178698	1	ex_09
SMURF1	-0.0921828	-0.0317592	-0.152606	-2.99014	0.0179094	1	ex_09
PCSK2	-0.153687	-0.0200668	-0.287306	-2.25431	0.0179753	1	ex_09
PI4KA	-0.166559	0.0884396	-0.421558	-1.2802	0.0179875	1	ex_09
IWS1	-0.0778368	0.0886664	-0.24434	-0.916243	0.0180231	1	ex_09
PFN2	0.218106	0.554086	-0.117874	1.27234	0.0180409	1	ex_09
SERP1	0.0750887	0.165211	-0.0150331	1.63302	0.0180553	1	ex_09
PARN	-0.0874222	-0.0302337	-0.144611	-2.99613	0.0180609	1	ex_09
SLC16A7	-0.0829952	-0.0207179	-0.145273	-2.61199	0.0180684	1	ex_09
SREBF2	-0.105688	0.00279222	-0.214169	-1.90952	0.0181022	1	ex_09
ZSWIM7	0.101471	0.17059	0.0323511	2.87732	0.0181048	1	ex_09
NBDY	0.0535828	0.0834199	0.0237458	3.5198	0.018158	1	ex_09
ZCCHC8	-0.0283375	0.0204041	-0.0770791	-1.13949	0.0181939	1	ex_09
CLVS2	-0.125144	-0.0196018	-0.230687	-2.32398	0.0182147	1	ex_09
ARF1	0.104459	0.170756	0.0381612	3.08813	0.018233	1	ex_09
EIF2A	0.101301	0.175092	0.0275093	2.69063	0.0186013	1	ex_09
OPTN	0.0946426	0.196247	-0.00696135	1.82568	0.0186062	1	ex_09
IL12RB2	-0.0288467	0.0397918	-0.0974852	-0.823715	0.0186631	1	ex_09
NDUFA5	0.110959	0.269775	-0.047858	1.36935	0.0188534	1	ex_09
JKAMP	0.126418	0.242117	0.0107198	2.14156	0.0188546	1	ex_09
COG7	-0.0667215	-0.0178392	-0.115604	-2.67524	0.0189528	1	ex_09
SLIT1	-0.142476	0.173397	-0.45835	-0.884051	0.0189706	1	ex_09
SYT16	0.103849	0.253665	-0.0459673	1.3586	0.0190057	1	ex_09
USP28	-0.0796225	-0.0281988	-0.131046	-3.03473	0.0191307	1	ex_09
SGIP1	-0.0271087	0.0882683	-0.142486	-0.460509	0.0191372	1	ex_09
DYSF	-0.115272	0.00910497	-0.239649	-1.81649	0.0191826	1	ex_09
WNK2	-0.155308	0.0163737	-0.326989	-1.77304	0.0192	1	ex_09
MED12L	-0.146503	-0.0346918	-0.258315	-2.56808	0.0192714	1	ex_09
ATF7IP	-0.0582034	0.00380763	-0.120214	-1.83962	0.0194167	1	ex_09
TMSB10	0.0878383	0.199285	-0.0236086	1.54477	0.0194363	1	ex_09
CREBZF	0.108245	0.194528	0.0219622	2.45885	0.0194462	1	ex_09
TBC1D22A	-0.135401	0.0812648	-0.352068	-1.22484	0.0194735	1	ex_09
SACS	-0.0432274	0.0440359	-0.130491	-0.970902	0.0195404	1	ex_09
ATP1A1	0.155257	0.333563	-0.0230488	1.70661	0.0196354	1	ex_09
TCAIM	-0.0597906	0.0364901	-0.156071	-1.21714	0.0196517	1	ex_09
NQO2	0.0495074	0.0935643	0.00545055	2.20244	0.0197176	1	ex_09
HSPD1	0.122022	0.211407	0.0326366	2.67559	0.0198131	1	ex_09
SPICE1	-0.0691779	-0.0119526	-0.126403	-2.36934	0.0199039	1	ex_09
HSPA12A	-0.172682	0.0319123	-0.377275	-1.65425	0.0200706	1	ex_09
DGKB	0.150013	0.789534	-0.489507	0.459753	0.020128	1	ex_09
RPL32	0.0584152	0.157058	-0.0402274	1.16067	0.0201556	1	ex_09
TRIM9	-0.111117	-0.0375298	-0.184703	-2.95956	0.0202637	1	ex_09
TAMM41	-0.0950569	-0.0120677	-0.178046	-2.24497	0.0202638	1	ex_09
PLPPR5	-0.0796047	-0.0250603	-0.134149	-2.86046	0.0202691	1	ex_09
SATB2	-0.185111	0.116732	-0.486953	-1.20198	0.0203051	1	ex_09
LMBR1	-0.0797313	-0.0263378	-0.133125	-2.92677	0.0203228	1	ex_09
ERLEC1	0.12566	0.270768	-0.0194487	1.69727	0.0205734	1	ex_09
RHEB	0.110816	0.185476	0.0361548	2.90909	0.0206838	1	ex_09
CEP89	-0.0225258	0.0407541	-0.0858057	-0.69769	0.0207692	1	ex_09
NWD2	-0.113092	-0.0276768	-0.198508	-2.59504	0.0208226	1	ex_09
MMD	0.0863259	0.142095	0.030557	3.03387	0.0208874	1	ex_09
MRPL19	0.117831	0.311067	-0.0754041	1.19515	0.0209193	1	ex_09
REV3L	-0.0686519	0.0286889	-0.165993	-1.38231	0.0209327	1	ex_09
PAK2	-0.0634342	-0.0181514	-0.108717	-2.74561	0.0209369	1	ex_09
RAB28	-0.111418	-0.0211039	-0.201733	-2.41795	0.0210047	1	ex_09
PIK3CB	-0.0887516	-0.0286988	-0.148804	-2.89662	0.0210876	1	ex_09
USP40	-0.0932504	-0.0128407	-0.17366	-2.27295	0.0210972	1	ex_09
PMM2	-0.0241313	0.016207	-0.0644696	-1.17249	0.0211289	1	ex_09
KALRN	0.0202852	0.384533	-0.343963	0.109152	0.0211463	1	ex_09
BAZ2B	-0.194	0.0534287	-0.441429	-1.53674	0.021161	1	ex_09
MMP16	0.0735345	0.654087	-0.507018	0.248255	0.0211783	1	ex_09
FKTN	0.0655189	0.103397	0.0276409	3.39022	0.0212472	1	ex_09
PBRM1	-0.0682513	0.0191209	-0.155624	-1.53104	0.021362	1	ex_09
TDG	0.112412	0.28664	-0.0618172	1.26456	0.0213627	1	ex_09
ZNF133	-0.106547	-0.0266255	-0.186469	-2.61292	0.0214258	1	ex_09
RALGPS1	-0.160439	0.0260368	-0.346915	-1.6863	0.021431	1	ex_09
CALCOCO1	0.0718314	0.119359	0.0243039	2.96222	0.021503	1	ex_09
ADAM9	-0.0560541	-0.0116762	-0.100432	-2.47565	0.0215465	1	ex_09
HMGCS1	0.0737241	0.140068	0.00737974	2.17798	0.0215509	1	ex_09
RBM6	-0.0991019	-0.0210011	-0.177203	-2.48699	0.0215612	1	ex_09
AATF	-0.036019	0.0341617	-0.1062	-1.00592	0.0215785	1	ex_09
ATP1B1	0.106026	0.214217	-0.00216479	1.92075	0.0217813	1	ex_09
VPS35	0.0612995	0.140997	-0.0183984	1.5075	0.0217968	1	ex_09
RGS17	0.0134757	0.0280362	-0.00108481	1.81394	0.0218242	1	ex_09
SLC30A7	-0.0236688	0.0528863	-0.100224	-0.605968	0.0218828	1	ex_09
FAM133B	0.0610951	0.112622	0.00956858	2.32393	0.0219146	1	ex_09
FNDC3A	-0.0711679	-0.00552048	-0.136815	-2.12478	0.0219549	1	ex_09
ACTR1B	0.129381	0.21785	0.040911	2.86631	0.0221107	1	ex_09
PRKCA	-0.216596	-0.0253509	-0.407842	-2.21977	0.0221538	1	ex_09
MAP4K3	-0.142642	-0.0351379	-0.250147	-2.60058	0.0221701	1	ex_09
MAPKAP1	-0.0644297	0.0342629	-0.163122	-1.27953	0.0221936	1	ex_09
NPDC1	0.0874972	0.201172	-0.0261778	1.50861	0.0222603	1	ex_09
LRCH3	-0.044722	0.0303242	-0.119768	-1.16799	0.0222973	1	ex_09
NDFIP1	0.114364	0.207548	0.0211803	2.40546	0.0223223	1	ex_09
ZSCAN26	0.0788381	0.176158	-0.0184823	1.58774	0.0224704	1	ex_09
DNAJC2	0.0924701	0.179547	0.00539346	2.08136	0.0226236	1	ex_09
ALDH1L2	-0.0649039	0.00334721	-0.133155	-1.86384	0.0227314	1	ex_09
YWHAB	0.0963369	0.225368	-0.0326946	1.46334	0.0228002	1	ex_09
GBE1	-0.153027	-0.032498	-0.273555	-2.48843	0.0228626	1	ex_09
PRXL2A	0.131269	0.261682	0.000855432	1.97282	0.0228757	1	ex_09
FAM81A	-0.117847	-0.00231441	-0.233379	-1.99923	0.0229097	1	ex_09
PAK5	-0.129546	-0.00136349	-0.257729	-1.98081	0.0229527	1	ex_09
ANKS1A	-0.141409	-0.00767157	-0.275147	-2.07239	0.0229633	1	ex_09
KIAA0319L	-0.0584209	-0.0130158	-0.103826	-2.52181	0.0230775	1	ex_09
GLS	0.00920618	0.132922	-0.11451	0.145849	0.0230812	1	ex_09
GAS7	-0.108695	-0.0283693	-0.189021	-2.65218	0.0231614	1	ex_09
SSTR2	0.11351	0.189156	0.0378639	2.941	0.0231827	1	ex_09
PDP1	0.129876	0.260484	-0.000731025	1.94899	0.0231855	1	ex_09
RTN4	0.17975	0.52418	-0.16468	1.02286	0.0231931	1	ex_09
TASOR	-0.0744218	0.00466404	-0.153508	-1.84438	0.0232636	1	ex_09
OLFM3	-0.130591	0.0212938	-0.282475	-1.68518	0.0233487	1	ex_09
EIF2S2	0.100951	0.213069	-0.0111664	1.76476	0.0233532	1	ex_09
NUMA1	-0.127339	-0.0420994	-0.212578	-2.92798	0.0233817	1	ex_09
NRF1	-0.0975696	-0.010604	-0.184535	-2.19895	0.0233845	1	ex_09
RAD51B	-0.0894779	-0.0141748	-0.164781	-2.3289	0.0235403	1	ex_09
ORC2	-0.0645229	0.00198226	-0.131028	-1.90155	0.0236068	1	ex_09
TVP23A	-0.0195271	0.0411761	-0.0802302	-0.630484	0.023622	1	ex_09
MCPH1	-0.122755	-0.00750928	-0.238	-2.08767	0.0236335	1	ex_09
FBXO33	-0.0734242	-0.0175093	-0.129339	-2.57371	0.0236771	1	ex_09
RPL5	0.095738	0.250975	-0.0594986	1.20876	0.0237211	1	ex_09
SS18L1	-0.0453249	0.0153281	-0.105978	-1.46465	0.0237864	1	ex_09
TTC14	-0.124825	-0.0230684	-0.226582	-2.40429	0.0238712	1	ex_09
STMN1	0.161381	0.320614	0.00214727	1.98639	0.0239129	1	ex_09
FAM171A1	-0.165599	0.0164101	-0.347608	-1.78325	0.0239262	1	ex_09
RELCH	-0.0624203	0.024088	-0.148929	-1.41422	0.023942	1	ex_09
LCA5	0.128698	0.330138	-0.0727411	1.25221	0.0240379	1	ex_09
TBC1D32	-0.106915	-0.0250967	-0.188734	-2.56116	0.0240818	1	ex_09
BZW2	-0.0882696	-0.00414632	-0.172393	-2.05657	0.0240914	1	ex_09
AQR	-0.0667705	-0.0138729	-0.119668	-2.47398	0.0241069	1	ex_09
TRRAP	-0.0425223	0.0257032	-0.110748	-1.22157	0.0242345	1	ex_09
NPTX1	0.218605	0.532307	-0.0950969	1.36581	0.0242777	1	ex_09
ASTN1	-0.00135685	0.0225596	-0.0252733	-0.111195	0.0242971	1	ex_09
EPHA7	-0.0789623	0.0514273	-0.209352	-1.18693	0.0243311	1	ex_09
ACTG1	0.0557798	0.107578	0.00398201	2.11064	0.0243425	1	ex_09
WBP4	0.059485	0.110366	0.00860368	2.29138	0.0244043	1	ex_09
DOCK4	-0.162022	0.148915	-0.472959	-1.02129	0.0244911	1	ex_09
UHRF1BP1L	-0.0837089	-0.019468	-0.14795	-2.55393	0.0244931	1	ex_09
SEC14L5	-0.0836151	0.123254	-0.290484	-0.792205	0.0244949	1	ex_09
YWHAQ	0.0651183	0.149741	-0.0195048	1.50821	0.0245415	1	ex_09
KCNC1	0.0935899	0.157903	0.0292771	2.8522	0.0245638	1	ex_09
PDIA3	0.04144	0.0695977	0.0132824	2.88451	0.024569	1	ex_09
FAM3C	0.118799	0.257615	-0.0200177	1.67733	0.0245901	1	ex_09
PPP3CC	-0.0747801	-0.0165274	-0.133033	-2.51604	0.0246374	1	ex_09
EDEM1	-0.0171923	0.0123397	-0.0467243	-1.14101	0.0246467	1	ex_09
GIT2	-0.043428	0.0188662	-0.105722	-1.36638	0.0246781	1	ex_09
MSRA	-0.174052	0.475553	-0.823657	-0.525144	0.0247074	1	ex_09
UXS1	-0.0430894	0.0096978	-0.0958766	-1.59989	0.0247224	1	ex_09
PCGF6	-0.00708574	0.0125082	-0.0266797	-0.708781	0.0247291	1	ex_09
CCDC25	0.124694	0.224707	0.0246808	2.44364	0.0247521	1	ex_09
OMG	0.178439	0.338471	0.0184081	2.18541	0.0248364	1	ex_09
SFI1	-0.0531624	0.0434968	-0.149822	-1.07798	0.0248751	1	ex_09
NEMF	-0.0914723	-0.0163477	-0.166597	-2.38647	0.0249035	1	ex_09
MIPOL1	-0.0964808	0.0169973	-0.209959	-1.66639	0.0250767	1	ex_09
SEC24A	-0.0573112	0.00353559	-0.118158	-1.84608	0.0251011	1	ex_09
NLN	-0.0731674	-0.000177997	-0.146157	-1.96474	0.0251192	1	ex_09
DGLUCY	-0.0956345	0.0140151	-0.205284	-1.70945	0.0251718	1	ex_09
PPAT	0.067504	0.109633	0.0253755	3.14052	0.0252113	1	ex_09
AP4S1	-0.0614883	-0.00926837	-0.113708	-2.30783	0.0253871	1	ex_09
ARID4A	0.0795569	0.170471	-0.0113572	1.71512	0.0257395	1	ex_09
EMC3	0.08692	0.168345	0.00549522	2.09224	0.0258311	1	ex_09
CEP162	-0.0675992	0.0141658	-0.149364	-1.6204	0.0258641	1	ex_09
RSBN1L	0.0904167	0.155733	0.0251002	2.71315	0.0259182	1	ex_09
TBCE	-0.0962641	0.0146532	-0.207181	-1.70103	0.0259637	1	ex_09
AGAP1	-0.196792	1.01261	-1.4062	-0.318921	0.0260717	1	ex_09
KLHL3	-0.0595018	-0.0118172	-0.107186	-2.44568	0.0260724	1	ex_09
STRN	-0.0870423	-0.0314346	-0.14265	-3.06791	0.0261182	1	ex_09
PIK3CA	-0.14247	-0.0100519	-0.274888	-2.10875	0.026261	1	ex_09
CHMP3	0.0682085	0.171335	-0.0349182	1.29633	0.0264103	1	ex_09
RUFY1	-0.0612421	0.044906	-0.16739	-1.1308	0.0264827	1	ex_09
USP8	-0.0151305	0.0307699	-0.061031	-0.64608	0.0264927	1	ex_09
CEP192	-0.0873662	0.0239176	-0.19865	-1.53872	0.0265466	1	ex_09
LMF1	-0.0342097	0.112789	-0.181209	-0.456124	0.0265622	1	ex_09
VRK1	-0.0699137	0.0479425	-0.18777	-1.16267	0.0265647	1	ex_09
OSTF1	0.0246977	0.0543147	-0.00491935	1.63442	0.0265887	1	ex_09
PCF11	-0.0700569	0.0274028	-0.167517	-1.40888	0.0266647	1	ex_09
FLNB	-0.0512297	0.0617566	-0.164216	-0.888678	0.0266874	1	ex_09
CALCOCO2	-0.057841	-0.00141083	-0.114271	-2.00897	0.0266907	1	ex_09
MGST1	0.271855	0.520907	0.0228039	2.13942	0.0266974	1	ex_09
CCDC59	-0.123927	0.0106845	-0.258538	-1.8044	0.0267164	1	ex_09
RAC1	0.113421	0.267364	-0.0405224	1.44404	0.0267381	1	ex_09
GPATCH2L	-0.0670476	-0.0190184	-0.115077	-2.73607	0.0267436	1	ex_09
FBXO38	-0.055019	0.00562763	-0.115666	-1.77809	0.0267681	1	ex_09
COL24A1	0.00333296	0.0152217	-0.00855583	0.549465	0.0268054	1	ex_09
MED23	-0.0332132	0.00762799	-0.0740543	-1.5939	0.0268531	1	ex_09
SLC35E3	-0.0694997	0.0871726	-0.226172	-0.869439	0.0269358	1	ex_09
TRAF3	-0.0336377	0.0967142	-0.16399	-0.505775	0.0269445	1	ex_09
PSMD12	0.102404	0.172721	0.0320867	2.85432	0.0271377	1	ex_09
ZNF587B	-0.0264346	0.0519725	-0.104842	-0.660793	0.0273801	1	ex_09
KIF13A	-0.118141	0.0554609	-0.291742	-1.33381	0.0274605	1	ex_09
COPS4	0.0288889	0.0766694	-0.0188915	1.18503	0.0275252	1	ex_09
ELAVL3	-0.096137	0.329726	-0.522	-0.442455	0.0276721	1	ex_09
PSME4	-0.121835	0.100021	-0.343692	-1.07634	0.0277873	1	ex_09
CSRNP2	0.0200321	0.0481026	-0.00803845	1.3987	0.0278679	1	ex_09
TRAPPC9	-0.100853	0.105892	-0.307598	-0.956097	0.0278983	1	ex_09
SYN3	-0.450961	0.4471	-1.34902	-0.984194	0.0278988	1	ex_09
SARAF	0.202941	0.785643	-0.37976	0.68261	0.0279058	1	ex_09
NSMCE2	-0.0992012	-0.0194132	-0.178989	-2.43684	0.0279392	1	ex_09
CAMK2N1	0.125525	0.284549	-0.033499	1.54709	0.0280293	1	ex_09
SNX31	-0.169105	0.14783	-0.48604	-1.04577	0.0281281	1	ex_09
STEAP2	0.0904019	0.17019	0.0106134	2.22068	0.0282188	1	ex_09
ALG14	-0.0553169	-0.00948796	-0.101146	-2.36574	0.0282268	1	ex_09
BICD1	-0.14273	-0.0188398	-0.266621	-2.25801	0.0282324	1	ex_09
FYN	-0.0221723	0.0633831	-0.107728	-0.507939	0.0282361	1	ex_09
CTNNAL1	-0.0382872	0.0287955	-0.10537	-1.11864	0.0283897	1	ex_09
KHDC1	0.0629382	0.182464	-0.0565874	1.03205	0.0284087	1	ex_09
STS	-0.0614383	0.0241205	-0.146997	-1.40742	0.0284541	1	ex_09
CSNK1G3	0.0570788	0.106762	0.00739543	2.25171	0.0285407	1	ex_09
CCDC47	0.079813	0.148676	0.0109503	2.27163	0.0286738	1	ex_09
FER	-0.133741	-0.0260426	-0.241439	-2.43391	0.028746	1	ex_09
SOS1	-0.16425	-0.0498317	-0.278669	-2.81357	0.0288097	1	ex_09
ABCA9	-0.121615	-0.00476694	-0.238462	-2.03992	0.0289883	1	ex_09
GCNT4	-0.0417698	0.0844363	-0.167976	-0.64868	0.0289959	1	ex_09
ARNTL2	-0.0970834	0.0222148	-0.216382	-1.595	0.0290791	1	ex_09
PAIP2	0.0475751	0.094095	0.00105512	2.00442	0.0291562	1	ex_09
STX16	0.102535	0.221682	-0.0166128	1.68669	0.0292337	1	ex_09
UBP1	-0.0312731	0.0169428	-0.079489	-1.27124	0.0293122	1	ex_09
OGDH	-0.0874837	-0.00959282	-0.165375	-2.20135	0.0295436	1	ex_09
ARHGEF18	-0.0414388	0.0467829	-0.12966	-0.920619	0.0295699	1	ex_09
CWF19L2	-0.078877	-0.013459	-0.144295	-2.3632	0.0297002	1	ex_09
NISCH	0.0928957	0.186887	-0.00109511	1.93713	0.0297176	1	ex_09
PPP2R5C	-0.0723242	0.0615715	-0.20622	-1.05868	0.0298	1	ex_09
RABEP1	-0.0792795	-0.00683235	-0.151727	-2.1448	0.0298099	1	ex_09
POLD3	-0.0896635	-0.0235991	-0.155728	-2.66009	0.0298635	1	ex_09
TRAF3IP1	-0.0473822	0.00851237	-0.103277	-1.66147	0.0298974	1	ex_09
TMA7	0.126933	0.570776	-0.316911	0.56052	0.0299966	1	ex_09
RABGEF1	-0.107384	0.0283377	-0.243106	-1.55074	0.0300558	1	ex_09
ARID4B	-0.090848	-0.0188304	-0.162866	-2.47244	0.0301271	1	ex_09
ATRN	-0.0710673	0.00390731	-0.146042	-1.85782	0.0301702	1	ex_09
KCNT1	-0.109646	0.000501613	-0.219794	-1.95104	0.0301978	1	ex_09
KCNK1	0.108413	0.202759	0.0140657	2.25216	0.0302727	1	ex_09
ST6GAL1	0.00147346	0.00437502	-0.00142811	0.995298	0.0304294	1	ex_09
ACIN1	-0.0679976	-0.0112921	-0.124703	-2.35026	0.0306192	1	ex_09
CADPS2	-0.27562	0.0666029	-0.617843	-1.57852	0.0306419	1	ex_09
LRTM1	0.198445	0.747788	-0.350897	0.708021	0.0307007	1	ex_09
TMEM132D	-0.226729	0.0302046	-0.483662	-1.72955	0.0307076	1	ex_09
ZDHHC2	-0.0998338	0.0499227	-0.24959	-1.30659	0.0308354	1	ex_09
RHOT1	-0.106651	0.00232243	-0.215625	-1.91819	0.0309074	1	ex_09
PKD2	-0.0654349	-0.00655846	-0.124311	-2.17829	0.0309648	1	ex_09
AKAP6	0.0439478	0.820433	-0.732537	0.110931	0.0309664	1	ex_09
RNF157	-0.126733	0.000541031	-0.254006	-1.95163	0.0310914	1	ex_09
IMMP2L	-0.116538	-0.0151615	-0.217915	-2.25309	0.0311331	1	ex_09
SPOCK3	-0.0279871	0.0766731	-0.132647	-0.524112	0.0313308	1	ex_09
TSPAN5	0.0177719	0.0802493	-0.0447056	0.557516	0.0314458	1	ex_09
CREG2	0.149291	0.369145	-0.070564	1.3309	0.0315741	1	ex_09
WNK1	-0.136542	0.00463675	-0.277721	-1.89559	0.0316677	1	ex_09
TOGARAM1	-0.0401893	0.0119076	-0.0922862	-1.51198	0.0316862	1	ex_09
SSH2	-0.139154	0.0614303	-0.339738	-1.35971	0.0318905	1	ex_09
TPCN2	-0.0858904	0.135426	-0.307207	-0.760639	0.0319922	1	ex_09
RPRD1B	-0.0751781	0.0129113	-0.163267	-1.67269	0.0319994	1	ex_09
MINDY3	-0.0668265	0.00192314	-0.135576	-1.90514	0.032092	1	ex_09
STX8	-0.0376078	0.0936985	-0.168914	-0.561359	0.0321148	1	ex_09
BBS9	-0.0942138	0.136452	-0.324879	-0.800534	0.0323067	1	ex_09
USP7	-0.0641826	-0.00652367	-0.121842	-2.18172	0.0323801	1	ex_09
RFX7	-0.0946637	-0.00683793	-0.182489	-2.11256	0.0323974	1	ex_09
SAMD5	0.00176984	0.198265	-0.194725	0.0176535	0.032444	1	ex_09
FKBP1A	0.0732455	0.144927	0.0015644	2.00274	0.0326241	1	ex_09
RALGAPB	-0.0650572	-0.013855	-0.116259	-2.49032	0.0326751	1	ex_09
MED27	-0.144034	-0.0178812	-0.270188	-2.23777	0.0327793	1	ex_09
TMED8	-0.0512347	0.0025765	-0.105046	-1.86612	0.0329038	1	ex_09
KLHDC3	0.13379	0.259062	0.00851908	2.09325	0.033231	1	ex_09
IDI1	0.128512	0.360263	-0.10324	1.08685	0.0333072	1	ex_09
BMP2K	-0.0920192	-0.0154165	-0.168622	-2.35441	0.0333183	1	ex_09
ZFAT	-0.0896078	-0.00293264	-0.176283	-2.02628	0.0333647	1	ex_09
UBE2N	0.0672751	0.156733	-0.022183	1.47395	0.0333889	1	ex_09
MZT2B	0.0727437	0.2453	-0.099813	0.82625	0.0334062	1	ex_09
RNF34	0.0401691	0.0970679	-0.0167298	1.38368	0.0334709	1	ex_09
MCTP1	-0.0442067	0.690076	-0.77849	-0.117998	0.0335966	1	ex_09
TMEM242	0.0543171	0.0871295	0.0215047	3.24449	0.0336694	1	ex_09
TMEM178B	-0.0176946	0.114398	-0.149787	-0.26255	0.0337389	1	ex_09
MSRB3	0.112495	0.197262	0.0277272	2.60106	0.0337832	1	ex_09
TENT4B	-0.0994357	0.00279493	-0.201666	-1.90638	0.0338168	1	ex_09
PTPRN2	-0.172422	1.2307	-1.57555	-0.240849	0.0338935	1	ex_09
NAGPA	0.0884296	0.236134	-0.0592746	1.17342	0.0339635	1	ex_09
HSP90AB1	0.141112	0.281737	0.000486944	1.96675	0.034061	1	ex_09
STK39	-0.043919	0.103586	-0.191424	-0.583573	0.0342705	1	ex_09
ATG4B	-0.0546692	-0.00735843	-0.10198	-2.2648	0.0342772	1	ex_09
RIOK3	0.0851613	0.140141	0.0301818	3.03591	0.0342788	1	ex_09
SRGAP3	0.234509	0.410562	0.0584563	2.61075	0.0342815	1	ex_09
FUBP1	-0.0647854	-0.0183778	-0.111193	-2.73613	0.0343202	1	ex_09
EPHA5	-0.115052	-0.00529457	-0.224809	-2.05451	0.0343695	1	ex_09
TRIM13	0.0978893	0.163491	0.0322875	2.92461	0.0345216	1	ex_09
UQCRC2	-0.0856453	0.00178939	-0.17308	-1.91985	0.0345582	1	ex_09
CCNH	0.217865	0.777193	-0.341464	0.763428	0.0345894	1	ex_09
CSMD3	-0.269626	0.458826	-0.998078	-0.725452	0.0346307	1	ex_09
PHF14	-0.063134	0.0022168	-0.128485	-1.89348	0.0347341	1	ex_09
ATP8B4	-0.00220661	0.00546845	-0.00988167	-0.563498	0.034775	1	ex_09
CACUL1	-0.057025	-0.0169435	-0.0971066	-2.78849	0.034797	1	ex_09
LMO3	0.146764	0.317965	-0.024438	1.68019	0.0349354	1	ex_09
TRAF6	-0.0549799	-0.00754724	-0.102413	-2.27182	0.0350426	1	ex_09
PEX5L	-0.207525	-0.0541418	-0.360908	-2.6518	0.0350602	1	ex_09
TXNDC11	-0.0504435	0.0101482	-0.111035	-1.6317	0.0351614	1	ex_09
NDUFA4	0.107825	0.203624	0.0120266	2.20602	0.0351931	1	ex_09
DNM3	-0.0956267	0.338279	-0.529533	-0.431948	0.0353176	1	ex_09
SLC4A10	0.0862258	1.385	-1.21254	0.130123	0.0355196	1	ex_09
TSPAN13	0.116391	0.229495	0.00328773	2.01694	0.0356757	1	ex_09
SRRM3	-0.259268	0.0705084	-0.589045	-1.54091	0.0356909	1	ex_09
CNTN4	-0.147638	-0.0180819	-0.277195	-2.23351	0.0359398	1	ex_09
BANP	-0.108092	0.0860969	-0.302281	-1.09098	0.0361447	1	ex_09
B4GALNT1	0.0831228	0.194972	-0.0287264	1.45658	0.036247	1	ex_09
KCTD3	-0.0687464	-0.00536779	-0.132125	-2.12596	0.0363522	1	ex_09
PPIL4	0.101999	0.194654	0.00934347	2.15761	0.036383	1	ex_09
RAB4A	0.0727848	0.125376	0.0201934	2.71253	0.0366327	1	ex_09
IFNGR2	0.112029	0.250215	-0.0261567	1.58897	0.0366379	1	ex_09
ZC3H14	-0.0955582	-0.0225608	-0.168556	-2.56571	0.0367017	1	ex_09
BPTF	-0.128883	0.0792284	-0.336995	-1.2138	0.0367268	1	ex_09
MIOS	-0.0826296	0.0137273	-0.178986	-1.68074	0.0369148	1	ex_09
CAMK2A	-0.186062	0.0222718	-0.394397	-1.75044	0.0369456	1	ex_09
KIF13B	-0.0597755	0.0397459	-0.159297	-1.17721	0.0369623	1	ex_09
IBTK	-0.0581171	-0.00763486	-0.108599	-2.25639	0.0369879	1	ex_09
MAP4K4	-0.0711708	0.0169377	-0.159279	-1.58319	0.0371724	1	ex_09
ARSB	-0.014693	0.0283883	-0.0577743	-0.668451	0.0372308	1	ex_09
COA1	-0.0540438	-0.00567858	-0.102409	-2.19008	0.037233	1	ex_09
SLC35E2B	0.0497507	0.1299	-0.0303985	1.2166	0.0373843	1	ex_09
ARL3	0.0372011	0.0625785	0.0118237	2.87314	0.0374287	1	ex_09
CACYBP	0.0579573	0.16103	-0.0451152	1.10208	0.0376888	1	ex_09
EFCAB2	-0.034917	0.0667641	-0.136598	-0.673046	0.0376997	1	ex_09
CADPS	7.24335e-05	0.000988424	-0.000843557	0.154987	0.0378638	1	ex_09
STK32C	0.00539327	0.0135822	-0.00279565	1.29084	0.0379352	1	ex_09
ENDOD1	0.0233781	0.0421908	0.00456534	2.43559	0.03798	1	ex_09
ADAMTS19	0.0193785	0.0712342	-0.0324772	0.732441	0.0379971	1	ex_09
MTMR7	-0.0671657	0.00311208	-0.137443	-1.87317	0.0380042	1	ex_09
GLB1L3	-0.0538496	0.0204016	-0.128101	-1.42144	0.0381231	1	ex_09
RPL18	0.0347571	0.0992491	-0.0297348	1.0563	0.0382146	1	ex_09
STK24	0.0586875	0.0899552	0.0274199	3.67874	0.0383237	1	ex_09
ZNF652	-0.0577528	0.013446	-0.128952	-1.58982	0.0384067	1	ex_09
PCID2	-0.0723598	-0.0178714	-0.126848	-2.6028	0.0388853	1	ex_09
WDR75	-0.0825063	-0.025124	-0.139889	-2.81811	0.0389226	1	ex_09
RABGAP1	-0.0686285	-0.0103193	-0.126938	-2.30683	0.0390943	1	ex_09
RNF180	-0.0479451	0.038978	-0.134868	-1.08108	0.0391124	1	ex_09
ARL6IP1	0.11257	0.240033	-0.0148937	1.73095	0.0391134	1	ex_09
GPR22	0.122562	0.2494	-0.00427518	1.8939	0.0394688	1	ex_09
FLRT3	0.0866768	0.145867	0.0274863	2.87011	0.0395136	1	ex_09
OPRM1	0.134596	0.301026	-0.0318335	1.58508	0.0395481	1	ex_09
USP46	0.0791146	0.183481	-0.0252518	1.48574	0.0396297	1	ex_09
C12orf40	0.349838	1.87144	-1.17176	0.450623	0.039723	1	ex_09
C11orf87	0.102684	0.193052	0.012316	2.22708	0.0398322	1	ex_09
ASXL3	-0.0610667	0.0014039	-0.123537	-1.91592	0.0398934	1	ex_09
CFAP36	0.0653256	0.116949	0.0137024	2.4802	0.0399597	1	ex_09
DPM1	-0.087273	-0.0104128	-0.164133	-2.22549	0.0401372	1	ex_09
SPPL2A	-0.0260634	0.026499	-0.0786259	-0.971861	0.0401458	1	ex_09
BTRC	-0.120075	-0.0338542	-0.206297	-2.72953	0.0401887	1	ex_09
LMO7	-0.094807	-0.0157709	-0.173843	-2.35106	0.0402023	1	ex_09
SND1	-0.0533453	0.00515383	-0.111844	-1.78729	0.0403044	1	ex_09
TAF4B	-0.0768795	-0.0166906	-0.137069	-2.50347	0.0404671	1	ex_09
COX16	0.0353525	0.068524	0.00218108	2.08883	0.0405399	1	ex_09
MTIF3	0.0832708	0.172603	-0.00606152	1.82697	0.0405496	1	ex_09
ZNHIT6	-0.0423175	-2.41249e-05	-0.084611	-1.96108	0.0406048	1	ex_09
CCDC180	-0.0801539	0.09159	-0.251898	-0.914727	0.040692	1	ex_09
NDUFV2	0.103556	0.189096	0.0180157	2.37275	0.040713	1	ex_09
PRRG1	-0.0458004	0.0990541	-0.190655	-0.619705	0.0407153	1	ex_09
PPIL6	-0.0919138	-0.00689669	-0.176931	-2.11896	0.0407204	1	ex_09
CYFIP1	-0.119758	-0.0244439	-0.215072	-2.46261	0.0407631	1	ex_09
SEPTIN7	0.114534	0.280822	-0.0517546	1.34996	0.0408815	1	ex_09
PAK3	-0.073028	0.122031	-0.268087	-0.733791	0.0409865	1	ex_09
GRB10	-0.0368572	0.0332807	-0.106995	-1.02995	0.0410574	1	ex_09
CENPJ	-0.0354172	0.0903543	-0.161189	-0.551925	0.0410624	1	ex_09
ANK3	-0.0858528	0.565684	-0.737389	-0.258264	0.0411892	1	ex_09
ADGRL1	-0.058987	0.187145	-0.305119	-0.469717	0.041218	1	ex_09
YWHAG	0.0914287	0.342478	-0.15962	0.713792	0.041338	1	ex_09
TBCA	0.0742983	0.128422	0.0201745	2.69054	0.0413819	1	ex_09
CNKSR2	-0.178581	-0.0264236	-0.330739	-2.30033	0.0413892	1	ex_09
CHGB	0.167058	0.374906	-0.0407895	1.57533	0.0414451	1	ex_09
NUDT21	-0.064067	-0.0128503	-0.115284	-2.45172	0.0414619	1	ex_09
DCAF10	-0.0600429	0.011976	-0.132062	-1.63404	0.0415028	1	ex_09
IAH1	0.0539744	0.0934272	0.0145216	2.68138	0.0415067	1	ex_09
PSPC1	-0.0993296	0.00516524	-0.203825	-1.86308	0.0416331	1	ex_09
MAGI3	-0.151441	-0.0252778	-0.277603	-2.35266	0.0417954	1	ex_09
ST7	-0.0719448	-0.0196266	-0.124263	-2.69522	0.0417977	1	ex_09
MTDH	0.00399262	0.0710913	-0.0631061	0.116625	0.0418687	1	ex_09
TPT1	0.074874	0.15271	-0.00296213	1.88538	0.041904	1	ex_09
MICAL2	-0.209501	0.0681044	-0.487107	-1.47913	0.041975	1	ex_09
FAM169A	-0.0519856	0.00232933	-0.106301	-1.87591	0.0419902	1	ex_09
MTHFD2L	-0.08553	-0.0194486	-0.151611	-2.53681	0.0420139	1	ex_09
EHMT1	-0.216874	0.0231739	-0.456922	-1.77075	0.0420314	1	ex_09
NME9	0.0396949	0.0991803	-0.0197906	1.30789	0.0421075	1	ex_09
CKB	0.0535084	0.127331	-0.0203141	1.42063	0.0423072	1	ex_09
DNAJA1	0.0563551	0.105295	0.00741514	2.25693	0.0423323	1	ex_09
C12orf45	0.0965897	0.165603	0.0275762	2.74312	0.0424578	1	ex_09
HEATR1	-0.0635346	-0.00432789	-0.122741	-2.10323	0.0426113	1	ex_09
APPL2	-0.0153034	0.0200366	-0.0506434	-0.848731	0.0427129	1	ex_09
SAP130	-0.0693402	-0.00791488	-0.130765	-2.21251	0.0427222	1	ex_09
RNASET2	-0.0586345	0.0402419	-0.157511	-1.16227	0.0428024	1	ex_09
TBC1D4	-0.103621	-0.00477505	-0.202467	-2.05465	0.0428057	1	ex_09
GOLGB1	-0.181719	0.0417571	-0.405195	-1.59374	0.0431445	1	ex_09
UBXN2B	-0.0846275	-0.00896473	-0.16029	-2.19219	0.0432622	1	ex_09
PPP3R1	-0.0790412	-0.0169456	-0.141137	-2.49483	0.043287	1	ex_09
ANAPC10	-0.0917286	0.00267842	-0.186136	-1.90436	0.0433185	1	ex_09
PEA15	0.0633741	0.163889	-0.0371406	1.23575	0.0434104	1	ex_09
RIC3	0.0919615	0.170492	0.0134315	2.29519	0.0434139	1	ex_09
GPATCH8	-0.136245	0.0232397	-0.29573	-1.67436	0.0434463	1	ex_09
SLC20A2	-0.0842994	0.0437845	-0.212383	-1.28997	0.0435444	1	ex_09
DHX8	-0.0866528	0.019816	-0.193122	-1.59518	0.0435564	1	ex_09
CCND3	-0.180239	0.084702	-0.44518	-1.33336	0.0436458	1	ex_09
TMEM175	0.0371265	0.0721499	0.00210309	2.07766	0.0437396	1	ex_09
COG5	-0.0902969	-0.0099951	-0.170599	-2.20392	0.0438788	1	ex_09
HMGXB3	0.147031	0.269768	0.0242934	2.3479	0.0439107	1	ex_09
WSB2	0.0617467	0.113845	0.00964822	2.32293	0.0439252	1	ex_09
ANKRD11	-0.183251	0.158058	-0.52456	-1.05232	0.0439933	1	ex_09
KHDRBS3	-0.1331	-0.0348395	-0.23136	-2.6549	0.044115	1	ex_09
TGS1	-0.0724992	-0.0108014	-0.134197	-2.30309	0.0441394	1	ex_09
GRIA4	-0.184701	0.106135	-0.475537	-1.24471	0.0441516	1	ex_09
APPBP2	-0.0519671	-0.00351077	-0.100423	-2.10197	0.0441923	1	ex_09
MBD5	-0.10928	0.016632	-0.235192	-1.70107	0.0442822	1	ex_09
UNC5C	-0.0207005	0.850178	-0.891579	-0.0465878	0.0444035	1	ex_09
SOD1	0.0710351	0.127813	0.0142575	2.45213	0.0444435	1	ex_09
MFF	0.0890708	0.184667	-0.00652496	1.82619	0.0444551	1	ex_09
SUCLG1	0.0892199	0.155833	0.0226064	2.62511	0.0445191	1	ex_09
CACNA1A	-0.233648	0.390828	-0.858123	-0.73332	0.0446355	1	ex_09
GNAQ	-0.00404667	0.410001	-0.418094	-0.0191556	0.0446743	1	ex_09
NUP98	-0.0483352	-0.0013936	-0.0952767	-2.01815	0.0448085	1	ex_09
ATF6	-0.0896445	-0.000116138	-0.179173	-1.96251	0.0449905	1	ex_09
TANC2	-0.189131	0.0568711	-0.435132	-1.50686	0.0450516	1	ex_09
FAM185A	-0.0758656	-0.0110704	-0.140661	-2.29483	0.0450996	1	ex_09
GLCCI1	-0.117671	-0.014404	-0.220938	-2.23334	0.0451078	1	ex_09
BCAS3	0.000166079	0.0132374	-0.0129052	0.0249026	0.045202	1	ex_09
RSF1	-0.0551738	0.0203582	-0.130706	-1.43169	0.0452103	1	ex_09
RHOBTB2	0.0754507	0.13191	0.0189911	2.61923	0.0452205	1	ex_09
CASK	-0.0217346	0.0427768	-0.086246	-0.660332	0.0453696	1	ex_09
KLHL20	-0.0353661	0.00851771	-0.0792499	-1.57954	0.0454433	1	ex_09
EFCAB5	-0.0037777	0.0167846	-0.02434	-0.360084	0.0455058	1	ex_09
SRI	0.104792	0.180661	0.0289231	2.70715	0.045594	1	ex_09
JARID2	0.00579181	0.0344079	-0.0228243	0.396691	0.0456137	1	ex_09
VTI1A	-0.0124668	0.0433475	-0.068281	-0.437781	0.0458601	1	ex_09
NR3C1	0.0827161	0.33303	-0.167598	0.647669	0.0458719	1	ex_09
SMG9	-0.0585882	0.0686828	-0.185859	-0.902254	0.0460288	1	ex_09
MPRIP	-0.111482	0.0472363	-0.270201	-1.37666	0.0460738	1	ex_09
ZNF605	-0.0588657	0.076336	-0.194067	-0.853352	0.0461094	1	ex_09
LRRC37B	-0.131534	0.0436321	-0.3067	-1.47176	0.046185	1	ex_09
ABCC5	-0.081444	0.00667048	-0.169558	-1.81159	0.046297	1	ex_09
CEP97	-0.0549225	-0.000227455	-0.109617	-1.96811	0.0463214	1	ex_09
CRELD1	-0.0463512	-0.00436821	-0.0883341	-2.16389	0.0463564	1	ex_09
DNAJC13	-0.0581706	0.0298594	-0.146201	-1.29515	0.0463587	1	ex_09
ILKAP	-0.0574849	0.0115206	-0.12649	-1.63275	0.0463919	1	ex_09
CISD1	0.101348	0.211674	-0.00897827	1.80046	0.0464006	1	ex_09
GAPVD1	-0.0584669	0.00149196	-0.118426	-1.91119	0.0464469	1	ex_09
CEBPZOS	0.062777	0.111294	0.0142603	2.53605	0.0466128	1	ex_09
PPP1R7	0.0373411	0.0664323	0.00824997	2.51579	0.0466394	1	ex_09
AEBP2	-0.175315	0.0330341	-0.383663	-1.64921	0.0468149	1	ex_09
RBM48	0.0247757	0.0639597	-0.0144082	1.23927	0.046838	1	ex_09
SMARCA4	-0.181656	0.0726745	-0.435987	-1.39991	0.0470846	1	ex_09
CERS6	-0.0177789	0.271234	-0.306792	-0.120569	0.0470942	1	ex_09
SNX32	-0.0610816	0.066377	-0.18854	-0.939267	0.0471628	1	ex_09
KCNQ5	-0.161481	-0.0261286	-0.296833	-2.33832	0.0474649	1	ex_09
CEP104	-0.0454206	0.0186745	-0.109516	-1.38892	0.0475502	1	ex_09
STIMATE	-0.0168791	0.0405529	-0.0743111	-0.576028	0.0477297	1	ex_09
RPS28	0.0277983	0.0748788	-0.0192823	1.15724	0.0479929	1	ex_09
TTC3	-0.049903	0.0368863	-0.136692	-1.12696	0.0480408	1	ex_09
PLA2G4C	-0.027348	0.0484409	-0.103137	-0.707242	0.0481769	1	ex_09
ATG7	-0.143846	0.0902469	-0.377938	-1.20436	0.0483572	1	ex_09
PGRMC1	0.133445	0.591658	-0.324767	0.5708	0.0483629	1	ex_09
PDE7A	-0.0437042	0.0206737	-0.108082	-1.33056	0.048608	1	ex_09
TMCO1	0.0482466	0.113012	-0.0165194	1.46005	0.0487071	1	ex_09
RAP1GDS1	-0.0493143	0.0235886	-0.122217	-1.32579	0.048813	1	ex_09
DGKG	-0.20516	0.0220063	-0.432326	-1.7701	0.0488674	1	ex_09
EPC1	0.0796875	0.174894	-0.0155192	1.64048	0.0489563	1	ex_09
ZNF780B	-0.0401091	0.0871146	-0.167333	-0.617907	0.0490763	1	ex_09
CDK14	-0.138732	0.0971379	-0.374603	-1.1528	0.0491236	1	ex_09
GSDMB	-0.0665193	0.0478571	-0.180896	-1.13988	0.0491625	1	ex_09
TTC39C	-0.134786	0.00137867	-0.27095	-1.94012	0.0492252	1	ex_09
PCNX1	-0.0939555	0.0541411	-0.242052	-1.24344	0.0493208	1	ex_09
HSD17B4	-0.11001	0.0109543	-0.230974	-1.78247	0.0494215	1	ex_09
BAZ1B	-0.0810705	-0.0174457	-0.144695	-2.49738	0.0494424	1	ex_09
PCYT1A	-0.0502699	0.0243186	-0.124858	-1.32094	0.0494482	1	ex_09
TPK1	-0.108721	-0.00457848	-0.212864	-2.04613	0.0496776	1	ex_09
POLR1A	-0.0456763	0.00241307	-0.0937656	-1.86162	0.0497084	1	ex_09
MKLN1	-0.0710913	0.18471	-0.326892	-0.544706	0.0498366	1	ex_09
PHF6	0.057081	0.0988436	0.0153183	2.67887	0.0498539	1	ex_09
CHCHD3	-0.0991592	0.00245375	-0.200772	-1.91263	0.049873	1	ex_09
GRIK2	-0.0657916	0.0633942	-0.194977	-0.998168	0.0499624	1	ex_09
FBXL16	0.0957368	0.178357	0.0131167	2.27113	0.0501157	1	ex_09
WDR70	-0.0542951	0.138727	-0.247317	-0.551318	0.0501281	1	ex_09
RNMT	0.10648	0.207851	0.00510825	2.05873	0.050129	1	ex_09
PTMA	0.0800573	0.169425	-0.0093102	1.75578	0.0501539	1	ex_09
YEATS2	-0.0398171	0.0232304	-0.102865	-1.2378	0.050215	1	ex_09
FBXW4	-0.0495799	0.0152864	-0.114446	-1.49808	0.0503253	1	ex_09
DCP1B	-0.0278475	0.0184476	-0.0741426	-1.17896	0.0503509	1	ex_09
EXOC5	-0.085028	-0.013302	-0.156754	-2.32345	0.0505646	1	ex_09
KIAA0825	-0.0853797	0.0311742	-0.201934	-1.43574	0.050861	1	ex_09
EIF4A2	0.0807492	0.256349	-0.0948502	0.901287	0.0509576	1	ex_09
SUPT20H	-0.0398676	0.0114765	-0.0912118	-1.52187	0.0509798	1	ex_09
GRIN1	-0.103836	0.0215914	-0.229263	-1.62257	0.0510112	1	ex_09
LRRC37A2	-0.249525	0.196581	-0.695631	-1.09629	0.051105	1	ex_09
USP32	-0.0828487	-0.0159985	-0.149699	-2.42902	0.0511474	1	ex_09
ZNF483	0.184226	0.490984	-0.122532	1.17707	0.0511613	1	ex_09
MSMO1	0.0900857	0.231362	-0.051191	1.24978	0.051169	1	ex_09
ARMCX3	0.154356	0.324427	-0.0157154	1.77885	0.0512461	1	ex_09
TRPM7	-0.100621	-0.0163101	-0.184932	-2.33912	0.0512708	1	ex_09
TP53BP1	-0.0457022	0.0327275	-0.124132	-1.1421	0.0513148	1	ex_09
DPY19L3	-0.0736158	0.0577611	-0.204993	-1.09825	0.0515521	1	ex_09
EXOC6	-0.0679247	-0.0100984	-0.125751	-2.30224	0.051554	1	ex_09
IDE	-0.0475156	0.0221928	-0.117224	-1.33598	0.0515831	1	ex_09
CA3	-0.0507573	0.0247797	-0.126294	-1.317	0.0517329	1	ex_09
EMSY	-0.0738307	0.0131318	-0.160793	-1.664	0.0518087	1	ex_09
PKM	0.114372	0.256658	-0.0279144	1.57545	0.0519854	1	ex_09
NT5C2	-0.0790554	0.00122618	-0.159337	-1.93003	0.0521667	1	ex_09
ARHGEF9	0.0934998	0.173159	0.0138411	2.30052	0.052378	1	ex_09
MFSD1	-0.0438687	0.0132268	-0.100964	-1.50592	0.0524085	1	ex_09
AKAP9	-0.128559	-0.0204898	-0.236628	-2.33157	0.0526076	1	ex_09
EIF3J	0.0800196	0.143406	0.016633	2.47427	0.0526196	1	ex_09
USP4	-0.065225	0.0318962	-0.162346	-1.31628	0.052768	1	ex_09
CTSB	0.0832048	0.18724	-0.0208304	1.56753	0.0528173	1	ex_09
SH3PXD2A	-0.136531	0.0329378	-0.306001	-1.57903	0.0528918	1	ex_09
ARHGAP18	-0.0755981	0.0478357	-0.199032	-1.2004	0.052986	1	ex_09
HDAC3	0.062186	0.108496	0.015876	2.63188	0.0530478	1	ex_09
PHF20L1	-0.0837205	-0.0206586	-0.146782	-2.60203	0.0530873	1	ex_09
CIR1	0.0420062	0.0756217	0.00839066	2.44918	0.053327	1	ex_09
BCLAF3	-0.0672973	0.0110403	-0.145635	-1.68374	0.0540342	1	ex_09
MYO9B	-0.039105	0.117391	-0.195601	-0.489752	0.0542864	1	ex_09
SLC30A9	-0.0848288	-0.0172954	-0.152362	-2.46191	0.0543609	1	ex_09
METTL16	-0.050455	0.01692	-0.11783	-1.46775	0.0543654	1	ex_09
FSD1L	-0.072183	-0.0178924	-0.126474	-2.6059	0.0544082	1	ex_09
SYT4	0.0672774	0.295186	-0.160631	0.578572	0.0550205	1	ex_09
ASAP1	-0.0634219	0.0566391	-0.183483	-1.03535	0.0552201	1	ex_09
RBFOX1	-0.172577	-0.0426209	-0.302532	-2.60276	0.0553691	1	ex_09
CDRT4	-0.0662438	0.0485487	-0.181036	-1.13104	0.0553862	1	ex_09
FAM160B1	0.0599216	0.108802	0.0110411	2.40268	0.0557109	1	ex_09
CHKA	-0.123361	0.0136161	-0.260339	-1.76514	0.0558376	1	ex_09
TTLL11	-0.0214268	0.0802254	-0.123079	-0.413132	0.0558599	1	ex_09
HMGN3	0.144169	0.284037	0.00430025	2.02022	0.0560533	1	ex_09
CAPZA2	0.0929165	0.194084	-0.00825086	1.80012	0.0561039	1	ex_09
TCF4	-0.272361	0.0522222	-0.596944	-1.64463	0.0562042	1	ex_09
PPA1	0.0567659	0.105897	0.00763451	2.26452	0.0562317	1	ex_09
PARP8	-0.164528	-0.0433716	-0.285685	-2.66159	0.0562563	1	ex_09
NCOA3	-0.00961382	0.0101546	-0.0293823	-0.953172	0.056308	1	ex_09
LINGO2	-0.0753882	-0.00418692	-0.14659	-2.07522	0.0563909	1	ex_09
BTD	0.0842838	0.388189	-0.219621	0.543568	0.0564391	1	ex_09
CAST	-0.0541593	-0.00834829	-0.0999702	-2.31713	0.0565572	1	ex_09
VAMP2	0.0881935	0.269225	-0.0928377	0.954841	0.0568626	1	ex_09
MINDY4	-0.0490847	0.0783393	-0.176509	-0.754993	0.056909	1	ex_09
CTNND2	0.242188	1.31331	-0.828931	0.443163	0.0569655	1	ex_09
PRKCI	-0.0582818	0.00181528	-0.118379	-1.90076	0.0570114	1	ex_09
DNHD1	0.0610885	0.104704	0.0174726	2.74513	0.0575491	1	ex_09
LARP1	-0.0268419	0.0678907	-0.121575	-0.555344	0.0576178	1	ex_09
CFL1	0.0425816	0.100587	-0.0154237	1.43881	0.0578287	1	ex_09
MCF2L	-0.110255	0.00495518	-0.225465	-1.87567	0.0579938	1	ex_09
RDH11	0.0654027	0.1296	0.00120508	1.99676	0.0581054	1	ex_09
BRD4	-0.091869	0.0758573	-0.259595	-1.07353	0.0581855	1	ex_09
FMN1	-0.282366	0.109131	-0.673863	-1.41362	0.0583236	1	ex_09
RPL13	0.0483377	0.144154	-0.0474785	0.98877	0.0585038	1	ex_09
HACL1	-0.0586928	0.000586248	-0.117972	-1.94058	0.0586141	1	ex_09
CDYL2	-0.143137	0.00105018	-0.287324	-1.94569	0.0586389	1	ex_09
SCFD2	-0.0225419	0.0546317	-0.0997155	-0.572493	0.0587907	1	ex_09
CNNM1	-0.044819	0.0575758	-0.147214	-0.857891	0.0588056	1	ex_09
SNCA	0.163881	0.379716	-0.0519536	1.48818	0.0588149	1	ex_09
VWA3A	-0.124653	0.114629	-0.363936	-1.02104	0.0589084	1	ex_09
DCX	-0.0773362	-0.00316143	-0.151511	-2.0435	0.0590696	1	ex_09
CALM3	0.0784074	0.230777	-0.0739627	1.00857	0.0591376	1	ex_09
XKR9	-0.0859542	0.0556329	-0.227541	-1.18985	0.0593002	1	ex_09
FAM193B	-0.0135123	0.0232699	-0.0502944	-0.720012	0.0593977	1	ex_09
OSBPL9	-0.0718137	0.0205166	-0.164144	-1.52444	0.0594114	1	ex_09
TOM1L2	-0.0682795	0.020163	-0.156722	-1.51313	0.0594322	1	ex_09
OSBPL8	-0.0689219	0.119535	-0.257378	-0.716794	0.0594881	1	ex_09
GPR135	-0.104857	0.0385517	-0.248265	-1.43308	0.0598054	1	ex_09
SETDB2	-0.0709652	-0.00508873	-0.136842	-2.11136	0.0598405	1	ex_09
CHST15	-0.0651464	0.138419	-0.268712	-0.627241	0.0599146	1	ex_09
BDP1	-0.0665555	0.065597	-0.198708	-0.98709	0.0599383	1	ex_09
GOPC	0.0897056	0.195858	-0.0164465	1.6563	0.060143	1	ex_09
PRPF40A	-0.0298528	0.0176569	-0.0773625	-1.23155	0.0604421	1	ex_09
SLC13A3	-0.11659	0.0167866	-0.249966	-1.71329	0.0605598	1	ex_09
DCP1A	-0.0478931	0.0147461	-0.110532	-1.49856	0.0607266	1	ex_09
PIAS1	-0.0531639	0.0364378	-0.142766	-1.16292	0.0608149	1	ex_09
FAM153B	-0.104981	0.0141651	-0.224127	-1.72695	0.0609187	1	ex_09
TBRG1	0.0941091	0.213258	-0.0250397	1.54807	0.0609653	1	ex_09
DNAJC1	-0.0686133	0.0270823	-0.164309	-1.40529	0.0610868	1	ex_09
DTNA	-0.196134	0.0182561	-0.410524	-1.79307	0.0614327	1	ex_09
CWC27	-0.0987132	-0.0157274	-0.181699	-2.33141	0.0615636	1	ex_09
TBC1D5	-0.109618	-0.0267604	-0.192475	-2.59297	0.0616715	1	ex_09
PLXNA2	-0.0233932	0.100763	-0.14755	-0.369291	0.0619459	1	ex_09
PALM	-0.118689	0.0268712	-0.26425	-1.59815	0.0628259	1	ex_09
CFAP221	-0.0573792	0.0927546	-0.207513	-0.749074	0.0629579	1	ex_09
RGS6	0.0133258	0.105719	-0.0790676	0.282683	0.0629763	1	ex_09
EPB41L3	-0.115849	-0.0142859	-0.217412	-2.23565	0.0629926	1	ex_09
PIGN	-0.0667682	-0.00792719	-0.125609	-2.22401	0.0631003	1	ex_09
ATP6AP1L	-0.0683591	0.00176895	-0.138487	-1.91052	0.0631915	1	ex_09
ATF7	-0.0528617	0.0094314	-0.115155	-1.66322	0.0632946	1	ex_09
BICC1	-0.109587	-0.0128296	-0.206345	-2.21985	0.0633826	1	ex_09
KIF1B	0.0270614	0.411948	-0.357825	0.137805	0.0634285	1	ex_09
SIPA1L1	-0.0944228	-0.0139089	-0.174937	-2.29855	0.0634562	1	ex_09
FANCC	0.0307716	0.0862369	-0.0246938	1.08737	0.0638385	1	ex_09
SZT2	-0.0657747	0.052098	-0.183647	-1.09369	0.0640366	1	ex_09
ZNF254	-0.0302048	0.0291507	-0.0895604	-0.997385	0.0642675	1	ex_09
AFF2	-0.0662039	0.0217802	-0.154188	-1.47478	0.0645306	1	ex_09
AAMDC	0.043901	0.109407	-0.0216054	1.31353	0.0645374	1	ex_09
REEP2	0.0518716	0.0824214	0.0213218	3.3279	0.0645555	1	ex_09
ZFYVE28	-0.15165	0.0143537	-0.317654	-1.79049	0.0645945	1	ex_09
ZFAND1	0.0947296	0.174081	0.0153785	2.33981	0.0646887	1	ex_09
ZNF438	-0.0511722	0.0372134	-0.139558	-1.13475	0.0647143	1	ex_09
CDC42SE1	0.150182	0.415295	-0.114932	1.11028	0.0648401	1	ex_09
PIP4K2C	0.0654803	0.142242	-0.0112816	1.67191	0.0649132	1	ex_09
ZC3H6	-0.0645022	0.0455201	-0.174525	-1.14906	0.065028	1	ex_09
CLIP1	-0.131225	0.299396	-0.561845	-0.597268	0.0650591	1	ex_09
SRGAP1	0.00648164	0.0155808	-0.00261754	1.39615	0.0650963	1	ex_09
CDC42BPB	-0.105483	0.00804368	-0.21901	-1.8211	0.0652141	1	ex_09
CYRIA	0.0274895	0.0554187	-0.000439795	1.9291	0.065368	1	ex_09
ERCC6L2	-0.0211607	0.0582309	-0.100552	-0.522401	0.0654374	1	ex_09
PRKRA	0.106508	0.188849	0.0241679	2.53524	0.0654693	1	ex_09
SNX4	-0.0485163	0.0212607	-0.118293	-1.36277	0.0656583	1	ex_09
RPAIN	0.0678922	0.138957	-0.00317255	1.87247	0.0656668	1	ex_09
IPMK	-0.0463611	0.00168317	-0.0944054	-1.8913	0.0660014	1	ex_09
KLRD1	-0.0689858	0.188619	-0.32659	-0.524873	0.0661629	1	ex_09
PUS10	-0.0571318	0.00398657	-0.11825	-1.83212	0.066222	1	ex_09
GTF2I	-0.0626934	-0.00169694	-0.12369	-2.01449	0.0664682	1	ex_09
HHAT	-0.0679963	-0.00260884	-0.133384	-2.03816	0.0665751	1	ex_09
STMN3	0.104721	0.265051	-0.0556098	1.28016	0.0666772	1	ex_09
CTNNB1	0.0698383	0.131786	0.00789063	2.20962	0.0667534	1	ex_09
RIMKLB	-0.0836354	-0.01606	-0.151211	-2.42577	0.066948	1	ex_09
DNAJC15	0.0533635	0.115132	-0.00840489	1.69327	0.0671185	1	ex_09
PCNP	0.0733857	0.141892	0.00487989	2.09958	0.0673635	1	ex_09
FBXO41	0.0235347	0.0417087	0.00536066	2.53808	0.06746	1	ex_09
JMY	-0.0675299	-0.0144772	-0.120583	-2.49481	0.0675864	1	ex_09
TOM1L1	0.173831	0.32751	0.0201513	2.21697	0.0675902	1	ex_09
RSPH3	-0.0115638	0.0224456	-0.0455733	-0.666422	0.0677191	1	ex_09
BIN3	-0.0436981	0.0493765	-0.136773	-0.920195	0.0678166	1	ex_09
PLCL1	-0.110002	0.0134048	-0.23341	-1.74707	0.0678989	1	ex_09
KCNMA1	-0.142129	-0.0186381	-0.265619	-2.25578	0.0679558	1	ex_09
NUP205	-0.0573817	0.0304359	-0.145199	-1.28068	0.0680778	1	ex_09
CHURC1	0.0676217	0.129812	0.00543145	2.13114	0.0683379	1	ex_09
LPIN1	-0.0610883	0.0104181	-0.132595	-1.67441	0.0683384	1	ex_09
TET3	-0.0335442	0.0440991	-0.111187	-0.846762	0.0685136	1	ex_09
ERP44	-0.021595	0.036126	-0.079316	-0.733275	0.0685988	1	ex_09
STK38	-0.053977	-0.00280491	-0.105149	-2.0674	0.0687122	1	ex_09
XPO1	-0.112034	0.00740633	-0.231474	-1.83843	0.068887	1	ex_09
MTOR	-0.0373688	0.0140207	-0.0887584	-1.42522	0.069053	1	ex_09
AACS	-0.0933261	0.0195515	-0.206204	-1.62048	0.0690602	1	ex_09
MBTD1	-0.0306031	0.0179583	-0.0791645	-1.23516	0.0691774	1	ex_09
MOB3B	-0.0353732	0.0381951	-0.108941	-0.942391	0.0695595	1	ex_09
GNAO1	-0.148219	0.0128977	-0.309336	-1.80307	0.0696049	1	ex_09
QSER1	-0.0625655	0.011622	-0.136753	-1.65292	0.069651	1	ex_09
ZBBX	-0.152588	0.0346664	-0.339843	-1.59712	0.0697054	1	ex_09
INTS3	-0.0428403	0.0261228	-0.111803	-1.21754	0.0697635	1	ex_09
DOK6	-0.0883326	0.00111902	-0.177784	-1.93545	0.0697939	1	ex_09
HM13	-0.0522863	0.0759145	-0.180487	-0.799365	0.0698003	1	ex_09
ANKRD16	-0.034928	0.0651276	-0.134983	-0.684195	0.069822	1	ex_09
TFCP2	-0.0428842	0.0745434	-0.160312	-0.715772	0.0699549	1	ex_09
EPB41	-0.0708287	-0.00316458	-0.138493	-2.05163	0.0699577	1	ex_09
FLYWCH1	-0.0570021	0.0453783	-0.159382	-1.09124	0.0700296	1	ex_09
ATP6V1H	-0.0962817	0.0110377	-0.203601	-1.75838	0.0700743	1	ex_09
MAMDC2	-0.0763011	0.0464948	-0.199097	-1.21785	0.0700838	1	ex_09
SMU1	0.0247462	0.0449906	0.00450193	2.39582	0.0704311	1	ex_09
PDE8A	-0.0656961	0.00604425	-0.137436	-1.79483	0.070469	1	ex_09
NCAM2	-0.0920344	0.0205443	-0.204613	-1.60229	0.0704957	1	ex_09
ENO2	0.0905159	0.187815	-0.00678294	1.82333	0.070994	1	ex_09
RPS14	0.0426602	0.125711	-0.0403911	1.00676	0.0710967	1	ex_09
RBM39	0.0640335	0.116966	0.011101	2.37101	0.0713696	1	ex_09
BZW1	0.0535768	0.0897035	0.01745	2.90667	0.071544	1	ex_09
TRAPPC12	-0.11311	0.0576107	-0.28383	-1.29856	0.0718231	1	ex_09
THOC1	-0.0585754	-0.0104217	-0.106729	-2.38415	0.0718691	1	ex_09
C6orf62	-0.0586536	0.023567	-0.140874	-1.39818	0.0719228	1	ex_09
CDKL3	0.0164406	0.044266	-0.0113848	1.15804	0.072434	1	ex_09
HERC3	-0.0557736	0.0258133	-0.13736	-1.33985	0.0725275	1	ex_09
OSBPL3	-0.0680156	0.129813	-0.265844	-0.673858	0.0725539	1	ex_09
BORCS5	-0.0649941	-0.00584134	-0.124147	-2.15351	0.0727084	1	ex_09
ATP5IF1	0.120791	0.572873	-0.33129	0.523682	0.0730034	1	ex_09
ELP4	-0.0373937	0.104529	-0.179317	-0.516409	0.0730347	1	ex_09
EPHA4	-0.10091	0.0740985	-0.275919	-1.13012	0.0731089	1	ex_09
PCLO	-0.171702	0.0081122	-0.351515	-1.87154	0.073118	1	ex_09
TXNL1	0.0845171	0.200192	-0.0311581	1.43203	0.0731234	1	ex_09
UTY	-5.25587e-05	0.000221041	-0.000326158	-0.376511	0.0731427	1	ex_09
TSTD2	0.0541857	0.109017	-0.000645424	1.93689	0.0735615	1	ex_09
HECW1	-0.0153158	0.192207	-0.222839	-0.144651	0.0736663	1	ex_09
ALDH1A1	-0.0283912	0.120466	-0.177248	-0.373821	0.0736727	1	ex_09
MED15	-0.0632553	-0.0148392	-0.111671	-2.56068	0.0737393	1	ex_09
HECW2	-0.0982438	0.0164464	-0.212934	-1.67891	0.0738668	1	ex_09
CEP63	-0.0344908	0.0124315	-0.081413	-1.4407	0.0739158	1	ex_09
IGSF11	-0.0698567	-0.0144461	-0.125267	-2.47095	0.0739398	1	ex_09
TRANK1	-0.053241	0.0624857	-0.168968	-0.901698	0.0739921	1	ex_09
CTIF	-0.117825	0.129169	-0.36482	-0.934974	0.0740317	1	ex_09
TRIM23	0.119179	0.234164	0.00419425	2.03146	0.0741103	1	ex_09
GLT1D1	-0.0334445	0.0514785	-0.118367	-0.771877	0.0741702	1	ex_09
STAT4	-0.108288	0.00227256	-0.218848	-1.91968	0.0742157	1	ex_09
SMS	0.0751332	0.142783	0.00748306	2.17676	0.0742727	1	ex_09
BICDL1	-0.101614	-0.00607563	-0.197152	-2.08461	0.0747023	1	ex_09
RBM26	-0.0903605	-0.0080695	-0.172652	-2.15216	0.0748026	1	ex_09
DNAJC3	0.0243149	0.0498405	-0.00121072	1.867	0.074877	1	ex_09
MYH10	-0.0817332	0.039618	-0.203084	-1.32009	0.0751261	1	ex_09
C1orf52	0.10085	0.254327	-0.0526273	1.28789	0.0752403	1	ex_09
ARMCX4	-0.0569598	0.000242469	-0.114162	-1.95166	0.0752776	1	ex_09
PEG10	0.161392	0.636422	-0.313637	0.665903	0.0753573	1	ex_09
MBD2	-0.0461448	0.0141048	-0.106394	-1.50112	0.0754046	1	ex_09
TANGO2	-0.0542163	0.0744121	-0.182845	-0.826116	0.0754854	1	ex_09
SLC37A3	-0.0465843	0.0285933	-0.121762	-1.2145	0.0755275	1	ex_09
NUP133	-0.0692066	-0.00946284	-0.12895	-2.2704	0.0756272	1	ex_09
VGLL4	-0.110635	0.0369411	-0.258211	-1.46935	0.0756318	1	ex_09
NSA2	0.0396424	0.0714131	0.00787162	2.44557	0.0758022	1	ex_09
HS3ST5	-0.0702385	0.0933324	-0.23381	-0.841623	0.0761429	1	ex_09
RANBP17	-0.0576354	0.0239315	-0.139202	-1.38492	0.0762723	1	ex_09
ZNF385B	-0.0785978	0.0326333	-0.189829	-1.38494	0.0764156	1	ex_09
TRPM2	-0.089523	0.0585547	-0.237601	-1.18493	0.0766943	1	ex_09
GCNT1	0.0850938	0.35455	-0.184362	0.618954	0.0767871	1	ex_09
SNX7	-0.0559683	0.00496592	-0.116902	-1.80023	0.0768889	1	ex_09
KCND2	0.0385938	0.477778	-0.400591	0.172234	0.0769881	1	ex_09
DTWD1	0.0721361	0.122995	0.0212768	2.77991	0.0770371	1	ex_09
STRAP	0.126886	0.309388	-0.0556154	1.36269	0.077208	1	ex_09
HDAC8	-0.088572	0.016312	-0.193456	-1.65514	0.0773561	1	ex_09
CCDC144A	-0.265363	0.166382	-0.697108	-1.20465	0.0773759	1	ex_09
ANKS6	-0.0342497	0.0607126	-0.129212	-0.706894	0.0774408	1	ex_09
NOVA1	0.0929565	0.182673	0.00324022	2.03075	0.0775253	1	ex_09
RHOA	0.0477186	0.0907974	0.00463986	2.17106	0.0776692	1	ex_09
TSNARE1	-0.00669765	0.0326962	-0.0460915	-0.333228	0.0776729	1	ex_09
ACTR3	0.0530872	0.0903774	0.015797	2.79025	0.0777089	1	ex_09
STARD9	-0.0212621	0.026327	-0.0688512	-0.875683	0.0777127	1	ex_09
KIAA1328	-0.0912072	0.0175468	-0.199961	-1.64374	0.0778251	1	ex_09
NT5C3A	-0.0391194	0.0098739	-0.0881127	-1.56496	0.0778426	1	ex_09
DMXL1	-0.0393857	0.0076962	-0.0864677	-1.63958	0.0779291	1	ex_09
LARS1	-0.0245483	0.0254002	-0.0744967	-0.963268	0.0780296	1	ex_09
SMARCAL1	-0.0770971	-0.00430233	-0.149892	-2.0758	0.0780506	1	ex_09
AIG1	-0.0731851	0.0702422	-0.216612	-1.00009	0.0780717	1	ex_09
TSHZ3	-0.0858866	0.0431287	-0.214902	-1.30477	0.078097	1	ex_09
BRCC3	-0.0544148	-0.00990305	-0.0989265	-2.39602	0.0784075	1	ex_09
GRIK5	-0.117876	0.155539	-0.391291	-0.844987	0.0784637	1	ex_09
POT1	-0.0537553	0.00943218	-0.116943	-1.66739	0.0784993	1	ex_09
RPRD1A	-0.0450294	0.0200534	-0.110112	-1.35606	0.0785129	1	ex_09
HDAC9	-0.0451937	0.0623206	-0.152708	-0.823872	0.0786768	1	ex_09
CROT	-0.0406079	0.0330279	-0.114244	-1.08086	0.0789055	1	ex_09
SLC39A9	-0.0260318	0.0187186	-0.0707823	-1.14013	0.0790536	1	ex_09
CARS2	-0.0418691	0.0287435	-0.112482	-1.16214	0.0790539	1	ex_09
IQGAP1	-0.0648432	-0.00911877	-0.120568	-2.28069	0.0791844	1	ex_09
HAGH	0.086584	0.170639	0.00252891	2.01893	0.0793912	1	ex_09
GDAP2	-0.060174	0.00621471	-0.126563	-1.77649	0.0795852	1	ex_09
WDR26	-0.102628	0.000655548	-0.205911	-1.94752	0.0796229	1	ex_09
TOP1	-0.052558	-0.00235385	-0.102762	-2.05186	0.0796251	1	ex_09
RIMS2	-0.120219	-0.00393677	-0.236502	-2.02632	0.0797382	1	ex_09
NCAM1	0.0135678	0.0589334	-0.0317977	0.586182	0.0799164	1	ex_09
DOCK7	-0.0660512	-0.0108693	-0.121233	-2.34602	0.0801729	1	ex_09
TMOD3	0.00383148	0.0458468	-0.0381839	0.178734	0.080452	1	ex_09
HERPUD2	-0.032661	0.0224706	-0.0877927	-1.16112	0.0804802	1	ex_09
DCLK1	-0.100932	-0.00974698	-0.192116	-2.16947	0.0806877	1	ex_09
FBXO3	0.0652563	0.124719	0.00579358	2.15093	0.0806905	1	ex_09
CA5B	-0.0341135	0.0513052	-0.119532	-0.782746	0.0807636	1	ex_09
TLK1	-0.0620392	0.0195532	-0.143632	-1.49027	0.0810888	1	ex_09
HPCAL4	0.0882914	0.1754	0.00118286	1.98658	0.0812122	1	ex_09
CBX3	0.0843551	0.192693	-0.0239831	1.52608	0.0812153	1	ex_09
TSC22D2	-0.0711979	0.0255327	-0.167929	-1.44262	0.0813639	1	ex_09
CRAMP1	-0.0545583	0.0158381	-0.124955	-1.519	0.0814011	1	ex_09
CCDC148	-0.060897	0.0320108	-0.153805	-1.28467	0.0814037	1	ex_09
ZNF721	-0.0919325	0.0632627	-0.247128	-1.16102	0.0814478	1	ex_09
FAM135B	-0.0125861	0.0562659	-0.0814381	-0.358281	0.0814677	1	ex_09
AUH	-0.0171619	0.0582697	-0.0925936	-0.445924	0.0814789	1	ex_09
ARFGAP3	-0.0424957	0.0146642	-0.0996556	-1.45714	0.0814857	1	ex_09
KIAA1958	-0.0841562	-0.00603582	-0.162277	-2.1114	0.0816672	1	ex_09
DSCAM	-0.219629	0.082557	-0.521814	-1.4245	0.0816943	1	ex_09
PCSK7	-0.036754	0.0702212	-0.143729	-0.673394	0.0817414	1	ex_09
STARD7	0.0435789	0.0788099	0.008348	2.42438	0.0820982	1	ex_09
PIGG	-0.0611431	-7.5688e-05	-0.12221	-1.96239	0.082545	1	ex_09
RASAL2	0.124678	1.01261	-0.76325	0.275208	0.0827707	1	ex_09
ST8SIA1	-0.104511	-0.00773343	-0.201288	-2.11658	0.0830731	1	ex_09
TVP23C	-0.0943083	0.00950897	-0.198125	-1.78044	0.0832225	1	ex_09
WDR45B	-0.0490437	0.0160991	-0.114186	-1.47559	0.083386	1	ex_09
PITPNA	-0.0682994	0.0252192	-0.161818	-1.43142	0.0834738	1	ex_09
KCNJ9	0.0537452	0.114539	-0.0070484	1.73273	0.0834992	1	ex_09
CPD	-0.0643999	-0.00958373	-0.119216	-2.30263	0.0838434	1	ex_09
ATM	-0.0567646	0.008213	-0.121742	-1.71223	0.0839381	1	ex_09
ZNRF3	-0.0590729	0.0147626	-0.132908	-1.56809	0.0839911	1	ex_09
R3HCC1L	0.024072	0.0449328	0.00321114	2.26166	0.0840313	1	ex_09
ANKRD36B	-0.0650245	0.2047	-0.334749	-0.472504	0.0842552	1	ex_09
PIKFYVE	-0.0600766	-0.00605642	-0.114097	-2.1797	0.0846784	1	ex_09
SUPT3H	-0.0986947	-0.00904545	-0.188344	-2.15772	0.0846982	1	ex_09
AHI1	-0.00572101	0.121554	-0.132996	-0.0881005	0.08471	1	ex_09
CHSY3	-0.131138	0.0101772	-0.272453	-1.81881	0.0848575	1	ex_09
NVL	-0.0215088	0.0300682	-0.0730858	-0.81735	0.0848943	1	ex_09
MAP3K3	-0.0577466	0.0309402	-0.146433	-1.27619	0.0850287	1	ex_09
NRG4	-0.118264	0.0116842	-0.248213	-1.78374	0.0851325	1	ex_09
OCA2	-0.0613301	0.0421441	-0.164804	-1.16169	0.0851392	1	ex_09
SLC1A4	0.00646276	0.034521	-0.0215955	0.451446	0.0852924	1	ex_09
TTC33	0.0506162	0.0886843	0.0125482	2.60602	0.0854148	1	ex_09
SUFU	-0.0373041	0.0738788	-0.148487	-0.657608	0.0854604	1	ex_09
PTK2B	-0.103598	0.035469	-0.242665	-1.46008	0.0856448	1	ex_09
NUAK1	0.067147	0.119609	0.0146849	2.50858	0.0856902	1	ex_09
FAAH2	-0.0462902	0.0460896	-0.13867	-0.98211	0.0857203	1	ex_09
DDX24	0.299653	1.10193	-0.502622	0.732055	0.0857796	1	ex_09
FAM204A	0.067969	0.140228	-0.00428974	1.84361	0.0857825	1	ex_09
MRNIP	-0.0424057	0.00278141	-0.0875928	-1.83932	0.0858868	1	ex_09
SPAST	-0.0402013	0.0148409	-0.0952435	-1.4315	0.0859698	1	ex_09
PRELID2	-0.0894326	0.0165681	-0.195433	-1.65362	0.0860874	1	ex_09
TMOD1	-0.0270447	0.0293128	-0.0834022	-0.940542	0.0864482	1	ex_09
PTCD3	-0.0572412	0.0194492	-0.133932	-1.4629	0.0865913	1	ex_09
PTK2	0.670674	3.48098	-2.13964	0.467741	0.0867379	1	ex_09
CDK19	-0.07784	-0.00947093	-0.146209	-2.23147	0.0867488	1	ex_09
ATAD2B	-0.0559344	0.00680413	-0.118673	-1.7474	0.0867513	1	ex_09
MAP9	0.0621617	0.138229	-0.0139056	1.60167	0.0869246	1	ex_09
UMAD1	-0.0748593	-0.00247759	-0.147241	-2.02705	0.087086	1	ex_09
CNR1	0.0817035	0.149758	0.0136493	2.35306	0.0871139	1	ex_09
FLOT1	0.0285346	0.0795605	-0.0224912	1.09605	0.0872128	1	ex_09
FPGT	-0.0216668	0.0602174	-0.103551	-0.518612	0.0874483	1	ex_09
DSTN	0.0313129	0.108151	-0.0455249	0.798724	0.0875553	1	ex_09
TMEM268	-0.0484618	0.00957375	-0.106497	-1.63664	0.0876189	1	ex_09
MAP2K1	-0.0613894	0.0344279	-0.157207	-1.25573	0.0877035	1	ex_09
ALG5	0.0276064	0.0497909	0.00542187	2.43898	0.0877839	1	ex_09
STMN2	0.127086	0.257147	-0.00297567	1.91512	0.087882	1	ex_09
ZC3H15	0.108697	0.263106	-0.0457118	1.37973	0.0879524	1	ex_09
TMEM50A	0.0477106	0.0960425	-0.00062122	1.93477	0.0880923	1	ex_09
TSEN15	-0.0549827	0.025568	-0.135533	-1.33784	0.088143	1	ex_09
SCG3	0.0954738	0.223861	-0.0329135	1.45751	0.0883157	1	ex_09
CLIP2	-0.0507884	0.169411	-0.270987	-0.452062	0.0883907	1	ex_09
PRMT3	-0.0705287	-0.00802957	-0.133028	-2.21177	0.0884218	1	ex_09
UBA3	-0.0345848	0.0184275	-0.0875971	-1.27866	0.0884287	1	ex_09
KLHL7	-0.0395856	0.0152393	-0.0944106	-1.41517	0.0887166	1	ex_09
BRAP	-0.0321324	0.0233705	-0.0876354	-1.13469	0.0889538	1	ex_09
MED13L	-0.0949778	0.0222608	-0.212217	-1.58781	0.0889767	1	ex_09
CEP126	-0.0628445	0.0215009	-0.14719	-1.46034	0.0890793	1	ex_09
PPP1R10	0.0847551	0.149938	0.0195723	2.54848	0.0892072	1	ex_09
MAPK6	0.0354173	0.0658196	0.00501506	2.28327	0.0893803	1	ex_09
DENND5B	-0.121699	-0.00908578	-0.234312	-2.1181	0.0895602	1	ex_09
OSBP2	-0.172835	0.031504	-0.377175	-1.65779	0.0895942	1	ex_09
SUCLA2	0.0562623	0.0989591	0.0135654	2.58267	0.0902094	1	ex_09
CCDC136	0.0105864	0.0238494	-0.00267646	1.56444	0.0902114	1	ex_09
MLLT6	-0.0729492	0.0194617	-0.16536	-1.5472	0.0902263	1	ex_09
KAT7	-0.0386529	0.017677	-0.0949827	-1.3449	0.0903284	1	ex_09
UBE2G1	-0.054333	0.0279652	-0.136631	-1.29396	0.0904281	1	ex_09
SPTBN4	-0.168308	0.0957002	-0.432315	-1.2495	0.0904714	1	ex_09
RAB14	0.121132	0.302469	-0.0602038	1.30925	0.0905688	1	ex_09
FRY	-0.121591	0.121353	-0.364535	-0.980944	0.0908171	1	ex_09
ZNF385D	-0.178634	0.0912469	-0.448515	-1.2973	0.0908521	1	ex_09
RPL41	0.00399584	0.150952	-0.14296	0.053293	0.0909108	1	ex_09
AC092835.1	-0.0270258	0.0198644	-0.0739161	-1.12965	0.09145	1	ex_09
DNAJC5	-0.0430686	0.0599335	-0.146071	-0.819526	0.0917349	1	ex_09
CACNG2	-0.029869	0.108951	-0.168689	-0.421713	0.0917626	1	ex_09
ZNF586	-0.0514071	0.0354271	-0.138241	-1.16033	0.0918706	1	ex_09
PEX14	-0.0290185	0.0453908	-0.103428	-0.764356	0.0919082	1	ex_09
SDHC	-0.056253	-0.00792414	-0.104582	-2.28133	0.0919782	1	ex_09
NTM	-0.101192	0.318815	-0.521198	-0.472211	0.0920405	1	ex_09
DMD	-0.115418	-0.0214719	-0.209364	-2.40793	0.0920561	1	ex_09
CLU	0.119044	0.48786	-0.249772	0.632623	0.0920579	1	ex_09
HOOK1	-0.0576866	0.0036137	-0.118987	-1.84442	0.0920674	1	ex_09
ARHGAP35	-0.111735	0.00209307	-0.225563	-1.92392	0.0921122	1	ex_09
GON4L	-0.0603085	0.00527763	-0.125895	-1.80225	0.0922234	1	ex_09
CYFIP2	-0.0347916	0.0236667	-0.0932499	-1.16648	0.0923242	1	ex_09
SORBS1	0.00130506	0.00682376	-0.00421364	0.463492	0.0923643	1	ex_09
EIF3K	0.0146823	0.0806929	-0.0513282	0.435943	0.0924211	1	ex_09
MTERF4	0.121738	0.297009	-0.0535331	1.36133	0.0925566	1	ex_09
SPAG1	0.0596946	0.114625	0.00476397	2.12995	0.0928924	1	ex_09
TBC1D30	-0.0562343	0.0102911	-0.12276	-1.65677	0.093119	1	ex_09
PAK1	0.0919342	0.231433	-0.0475647	1.29168	0.09333	1	ex_09
DYNC1LI1	0.0494243	0.101728	-0.00287907	1.85208	0.0934567	1	ex_09
SIRT5	-0.0418906	-0.00901149	-0.0747697	-2.49715	0.0935032	1	ex_09
OCRL	-0.046009	-0.00234822	-0.0896697	-2.06538	0.0935213	1	ex_09
XRRA1	0.140726	0.35317	-0.0717184	1.29831	0.0936306	1	ex_09
KRT222	0.0823611	0.151042	0.0136803	2.35036	0.0936848	1	ex_09
MTM1	-0.0293278	0.0174579	-0.0761136	-1.22861	0.0937201	1	ex_09
RAD18	-0.00742838	0.00902112	-0.0238779	-0.885094	0.0937714	1	ex_09
DHX29	0.0971158	0.179008	0.0152239	2.32433	0.0940168	1	ex_09
PTPRO	-0.139578	0.0349099	-0.314066	-1.56783	0.0942119	1	ex_09
SH3YL1	-0.112089	-0.00458682	-0.219591	-2.04359	0.0943141	1	ex_09
CTTN	-0.0584741	-0.00101675	-0.115931	-1.99465	0.0943465	1	ex_09
APBA2	-0.00950366	0.0520533	-0.0710607	-0.302595	0.0943478	1	ex_09
CACNG8	-0.0998137	0.0292536	-0.228881	-1.51573	0.0946691	1	ex_09
MMS19	-0.0545706	-0.0107465	-0.0983948	-2.44058	0.0950046	1	ex_09
GRM5	-0.170696	-0.0262254	-0.315166	-2.31575	0.0950813	1	ex_09
ZSWIM5	-0.0461068	0.0318296	-0.124043	-1.15951	0.0953058	1	ex_09
CERT1	-0.0614329	-0.0115749	-0.111291	-2.41499	0.0953619	1	ex_09
NPTN	0.0936777	0.189645	-0.00229002	1.91319	0.0953642	1	ex_09
FAM78B	-0.0199332	0.020908	-0.0607744	-0.956591	0.0954261	1	ex_09
CRY2	-0.0577169	0.00765988	-0.123094	-1.73032	0.0955318	1	ex_09
USP43	-0.0608988	0.00321108	-0.125009	-1.8618	0.095544	1	ex_09
RPS8	0.0570312	0.1193	-0.00523732	1.79511	0.0955587	1	ex_09
TPST1	-0.067906	0.072593	-0.208405	-0.94729	0.0956831	1	ex_09
ME3	-0.135183	-0.00392575	-0.26644	-2.01858	0.0958302	1	ex_09
CRTC1	-0.0750508	0.163668	-0.313769	-0.616193	0.0959493	1	ex_09
ADSS2	-0.00510085	0.0592021	-0.0694038	-0.155475	0.0960316	1	ex_09
UBAP1L	-0.0673936	0.00727079	-0.142058	-1.7691	0.0960675	1	ex_09
EEF1A2	0.00763268	0.0863636	-0.0710982	0.190012	0.0960909	1	ex_09
MAPRE3	0.0446044	0.0853637	0.00384503	2.14486	0.0961273	1	ex_09
KDM2B	-0.0231912	0.0518831	-0.0982655	-0.605452	0.0965835	1	ex_09
SCLT1	-0.075715	0.113862	-0.265292	-0.782787	0.0968244	1	ex_09
MVB12B	-0.0727248	0.00584502	-0.151295	-1.81416	0.0970627	1	ex_09
PPP2CB	-0.056988	0.0142252	-0.128201	-1.56845	0.0971828	1	ex_09
ZNF507	-0.0301555	0.0138029	-0.0741139	-1.34454	0.097183	1	ex_09
IREB2	-0.0408276	0.0114134	-0.0930687	-1.53176	0.0971993	1	ex_09
ARRB1	-0.0726632	0.0149496	-0.160276	-1.62553	0.0974127	1	ex_09
SLC2A12	0.0153208	0.045533	-0.0148915	0.993906	0.0974291	1	ex_09
CACNB2	-0.0609353	0.0397947	-0.161665	-1.18565	0.0974322	1	ex_09
EIF1AX	0.0506666	0.202852	-0.101519	0.652526	0.0975405	1	ex_09
EIF2B3	-0.0175037	0.0330017	-0.0680091	-0.679267	0.0976306	1	ex_09
ZNF81	0.0230905	0.055243	-0.00906196	1.40756	0.0977288	1	ex_09
TSG101	-0.0400329	0.000977446	-0.0810433	-1.91325	0.0978117	1	ex_09
SUZ12	-0.0482203	0.0137924	-0.110233	-1.52404	0.098032	1	ex_09
CSRNP3	-0.086345	0.0933631	-0.266053	-0.941711	0.0980629	1	ex_09
TPCN1	-0.0541	0.00765388	-0.115854	-1.71704	0.0982949	1	ex_09
SLC36A4	-0.0513333	0.011539	-0.114206	-1.60025	0.0983031	1	ex_09
MRPS5	0.0814178	0.182214	-0.0193786	1.58315	0.0983399	1	ex_09
MAPK10	-0.0850621	0.00110608	-0.17123	-1.93481	0.098358	1	ex_09
KDM3B	-0.0338606	0.0472874	-0.115009	-0.817834	0.099002	1	ex_09
PSAP	0.0862103	0.230999	-0.0585785	1.167	0.0991698	1	ex_09
ARFGEF2	-0.0802405	-0.00749888	-0.152982	-2.16202	0.0992321	1	ex_09
RPLP1	0.0240496	0.0899063	-0.041807	0.715743	0.0992956	1	ex_09
DIRAS2	0.139781	0.316594	-0.0370319	1.54947	0.0994651	1	ex_09
PLEC	-0.0858753	0.062033	-0.233784	-1.13795	0.0996536	1	ex_09
IRF2	0.00144629	0.00540809	-0.00251551	0.715503	0.0996618	1	ex_09
ECHDC1	0.0132214	0.0310999	-0.00465707	1.44942	0.099817	1	ex_09
CDH8	-0.0457425	0.131843	-0.223328	-0.504848	0.0999295	1	ex_09
MYO1D	-0.0550218	0.190591	-0.300635	-0.439068	0.0999445	1	ex_09
AP3B1	-0.0427339	0.0396532	-0.125121	-1.01663	0.0999729	1	ex_09
HNRNPR	0.0469045	0.0874766	0.0063325	2.26588	0.100714	1	ex_09
VMP1	-0.0533039	0.024331	-0.130939	-1.34571	0.100748	1	ex_09
TMEM14A	0.161759	0.353615	-0.0300981	1.65249	0.101115	1	ex_09
MROH1	-0.111119	0.128661	-0.3509	-0.908288	0.101349	1	ex_09
TMED10	0.0389516	0.068368	0.00953529	2.59528	0.101601	1	ex_09
PIK3R1	0.118028	0.234042	0.00201358	1.99398	0.101672	1	ex_09
PPA2	-0.0749169	0.000864548	-0.150698	-1.9376	0.101686	1	ex_09
PGAM1	0.0410368	0.224147	-0.142074	0.439247	0.101687	1	ex_09
FAM241A	-0.0352691	0.0439343	-0.114472	-0.872767	0.101707	1	ex_09
TAB2	-0.069508	0.0269143	-0.16593	-1.41288	0.101713	1	ex_09
RAD50	-0.0701096	-0.00960602	-0.130613	-2.27114	0.101763	1	ex_09
DCAF5	-0.0396939	0.0364538	-0.115842	-1.02168	0.101789	1	ex_09
SNX13	-0.0850118	-0.00152882	-0.168495	-1.99586	0.1021	1	ex_09
MICU2	-0.0693055	0.000751883	-0.139363	-1.93893	0.102365	1	ex_09
SLF1	0.143988	0.399967	-0.11199	1.10248	0.102573	1	ex_09
MORF4L1	0.0525024	0.175024	-0.0700197	0.839871	0.102641	1	ex_09
TTC19	0.110092	0.240179	-0.0199937	1.65873	0.102742	1	ex_09
BIN1	-0.0777217	0.00579226	-0.161236	-1.82403	0.102816	1	ex_09
C1orf159	-0.0445439	0.0345283	-0.123616	-1.10411	0.102822	1	ex_09
DEPDC5	-0.0449513	0.0209393	-0.110842	-1.33711	0.103074	1	ex_09
MSH4	-0.0874549	0.08575	-0.26066	-0.989628	0.103102	1	ex_09
RBFOX2	-0.0741057	0.0842218	-0.232433	-0.917367	0.10318	1	ex_09
ERCC8	-0.0681167	-0.00762901	-0.128604	-2.20716	0.103193	1	ex_09
ATP1A3	-0.0158193	0.0404427	-0.0720813	-0.551088	0.103223	1	ex_09
ANXA4	-0.0853578	0.0807394	-0.251455	-1.00723	0.103269	1	ex_09
ZBTB4	-0.066621	0.0855064	-0.218748	-0.858325	0.103446	1	ex_09
SAMD4B	-0.0304016	0.0210437	-0.0818469	-1.15824	0.103644	1	ex_09
CNRIP1	0.0752279	0.168566	-0.0181106	1.57967	0.103734	1	ex_09
HSP90B1	-0.0627983	0.0103732	-0.13597	-1.68211	0.104072	1	ex_09
MLH3	0.00873046	0.0189071	-0.00144613	1.68145	0.104277	1	ex_09
METTL15	-0.0503939	0.011243	-0.112031	-1.60245	0.104719	1	ex_09
FBXL13	0.179462	0.501203	-0.142279	1.09324	0.104748	1	ex_09
XKR6	-0.158282	0.582541	-0.899105	-0.41876	0.104824	1	ex_09
KIAA0895	0.0223817	0.0433856	0.00137775	2.08853	0.104832	1	ex_09
FIG4	-0.0478002	0.0392286	-0.134829	-1.0765	0.104921	1	ex_09
CDR2	-0.122814	0.0153449	-0.260972	-1.74228	0.104961	1	ex_09
CELF1	-0.0821841	0.0090882	-0.173456	-1.76481	0.10516	1	ex_09
UROS	0.0685212	0.120599	0.0164437	2.57883	0.105342	1	ex_09
ZNF736	-0.036163	0.0134945	-0.0858205	-1.42734	0.105362	1	ex_09
ATP5F1C	0.0492389	0.0951054	0.0033724	2.10407	0.105601	1	ex_09
SH3D19	0.00949518	0.0506059	-0.0316155	0.452685	0.105604	1	ex_09
FKBP3	0.0654274	0.143749	-0.0128946	1.63728	0.105668	1	ex_09
ABLIM2	-0.177721	0.0578493	-0.413291	-1.47865	0.105782	1	ex_09
GABRG3	-0.259066	0.0638901	-0.582023	-1.57223	0.105807	1	ex_09
DIAPH2	-0.106908	0.0160235	-0.22984	-1.70449	0.106041	1	ex_09
ARMH4	0.0783755	0.174636	-0.017885	1.59581	0.106104	1	ex_09
UTP23	-0.0853054	0.0461129	-0.216724	-1.27224	0.106127	1	ex_09
PPARGC1A	-0.0686895	0.114051	-0.25143	-0.736723	0.106158	1	ex_09
CSNK1G1	-0.00511261	0.122837	-0.133062	-0.0783161	0.106425	1	ex_09
CARS1	-0.0238046	0.0297491	-0.0773583	-0.871204	0.106495	1	ex_09
HAT1	0.11473	0.241206	-0.011746	1.77794	0.106625	1	ex_09
DHRSX	-0.0452484	0.097846	-0.188343	-0.619767	0.106709	1	ex_09
SEMA5B	0.0686928	0.150108	-0.0127227	1.65368	0.106758	1	ex_09
CNTLN	-0.0251627	0.0615763	-0.111902	-0.568579	0.107151	1	ex_09
FAM222B	-0.0557034	0.155487	-0.266894	-0.516959	0.107245	1	ex_09
INTS8	-0.0491878	-0.0019856	-0.0963901	-2.04241	0.107308	1	ex_09
CDK13	-0.0722482	-0.00958498	-0.134911	-2.25976	0.107658	1	ex_09
WWP1	-0.0454807	0.00412325	-0.0950847	-1.79705	0.107791	1	ex_09
CFAP298	0.105833	0.266213	-0.0545476	1.29335	0.107986	1	ex_09
HCN1	0.017278	0.0728503	-0.0382942	0.609375	0.108251	1	ex_09
GRM7	-0.110973	0.0360137	-0.257959	-1.47975	0.108263	1	ex_09
SF1	0.0932592	0.276789	-0.0902707	0.99594	0.108284	1	ex_09
MLF2	0.0718221	0.213782	-0.0701374	0.991612	0.10846	1	ex_09
ITGA3	-0.0754338	0.0131948	-0.164062	-1.66817	0.108516	1	ex_09
MTARC2	-0.0139598	0.0129581	-0.0408776	-1.01645	0.108572	1	ex_09
PLEKHA8	-0.0279708	0.0178732	-0.0738148	-1.19583	0.108588	1	ex_09
PACRG	-0.121529	0.0428005	-0.285859	-1.44948	0.108595	1	ex_09
SMYD2	0.00447252	0.021413	-0.012468	0.517457	0.108669	1	ex_09
C2CD3	-0.0356782	0.0334045	-0.104761	-1.01224	0.108752	1	ex_09
GPR107	-0.0436813	0.00319927	-0.0905619	-1.82621	0.108899	1	ex_09
FNIP1	-0.0775695	0.00412616	-0.159265	-1.86097	0.108912	1	ex_09
CTDSPL	-0.180883	0.0708855	-0.432652	-1.40814	0.10902	1	ex_09
KCNA2	0.070782	0.137921	0.00364262	2.0663	0.109045	1	ex_09
PPFIA1	-0.0690609	0.0158442	-0.153966	-1.59421	0.109238	1	ex_09
ADD3	-0.0802757	0.0137847	-0.174336	-1.67273	0.109564	1	ex_09
NFE2L1	0.0804514	0.241502	-0.0805988	0.979085	0.109931	1	ex_09
CTNNBL1	-0.0556244	0.0280322	-0.139281	-1.30321	0.109993	1	ex_09
WDTC1	-0.0109653	0.0252755	-0.0472061	-0.593021	0.110265	1	ex_09
HEATR3	0.0292598	0.0563393	0.0021804	2.11778	0.110482	1	ex_09
TENM4	0.0835944	0.265003	-0.0978137	0.903168	0.110514	1	ex_09
APC	-0.036271	0.0292833	-0.101825	-1.08444	0.110521	1	ex_09
LEMD3	-0.0780904	-0.0101911	-0.14599	-2.25414	0.11107	1	ex_09
GTDC1	-0.0658955	0.03897	-0.170761	-1.2316	0.111119	1	ex_09
KLHL22	-0.0708863	0.101288	-0.24306	-0.806944	0.111487	1	ex_09
HDAC4	-0.264277	0.0469113	-0.575466	-1.6645	0.111656	1	ex_09
PLXNA4	-0.252862	0.169693	-0.675417	-1.17286	0.111671	1	ex_09
ZNF709	-0.0187064	0.033508	-0.0709208	-0.702178	0.111724	1	ex_09
RASA3	-0.0440634	0.0692435	-0.15737	-0.762201	0.111985	1	ex_09
CLCN3	0.0891246	0.201427	-0.0231778	1.55545	0.112161	1	ex_09
HSP90AA1	0.14604	0.358708	-0.0666292	1.34591	0.112345	1	ex_09
AGO3	-0.106595	0.0125725	-0.225762	-1.75318	0.112383	1	ex_09
SNTG2	-0.0396791	0.134527	-0.213885	-0.446424	0.11245	1	ex_09
RPL37A	0.111565	0.317258	-0.0941284	1.06305	0.11254	1	ex_09
MTMR2	-0.0874714	0.0324744	-0.207417	-1.42932	0.112569	1	ex_09
FBXO16	-0.00429553	0.0187296	-0.0273206	-0.365648	0.112877	1	ex_09
CACNA1I	-0.0724453	0.0597016	-0.204592	-1.07449	0.112953	1	ex_09
SOCS7	-0.03809	0.0321125	-0.108292	-1.06342	0.112968	1	ex_09
MPC1	0.0195153	0.0378322	0.0011984	2.0882	0.113072	1	ex_09
DLGAP2	-0.191538	-0.0228396	-0.360236	-2.22532	0.113208	1	ex_09
RHBDD1	-0.00998004	0.0129249	-0.032885	-0.853988	0.113313	1	ex_09
ACYP2	-0.0560273	0.0298666	-0.141921	-1.27845	0.113597	1	ex_09
PTGES3	0.0518441	0.130173	-0.0264844	1.29726	0.113715	1	ex_09
TBC1D15	-0.0623425	0.00203685	-0.126722	-1.89795	0.113856	1	ex_09
PNPT1	-0.0483254	-0.00808143	-0.0885693	-2.35355	0.113929	1	ex_09
MAPT	-0.161585	0.033188	-0.356358	-1.626	0.114421	1	ex_09
MCUB	-0.0201775	0.0684048	-0.10876	-0.446445	0.114447	1	ex_09
NEFM	0.0804714	0.192624	-0.0316808	1.40631	0.114467	1	ex_09
TNRC6B	-0.0914429	0.191599	-0.374485	-0.633209	0.114556	1	ex_09
URI1	0.0894333	0.177779	0.00108725	1.98408	0.114683	1	ex_09
ZNF91	-0.0883706	0.122337	-0.299078	-0.822007	0.114744	1	ex_09
APPL1	0.051656	0.106765	-0.00345308	1.83715	0.114859	1	ex_09
SHOC2	-0.0848172	0.0375231	-0.207157	-1.35882	0.115102	1	ex_09
KLHL24	-0.0625681	0.00793738	-0.133073	-1.73931	0.115581	1	ex_09
ATAD2	-0.0458365	0.0497497	-0.141423	-0.939863	0.115646	1	ex_09
UBE2W	-0.0582518	-0.00481617	-0.111687	-2.13662	0.115795	1	ex_09
GPC6	-0.182426	0.188369	-0.553221	-0.964274	0.11587	1	ex_09
FBXL20	-0.0373746	0.0874622	-0.162211	-0.586789	0.11596	1	ex_09
GRM3	0.0614864	0.123023	-5.06546e-05	1.95835	0.116733	1	ex_09
FBXW7	0.0352277	0.160873	-0.0904179	0.549522	0.116742	1	ex_09
ABHD13	0.01929	0.0482243	-0.0096442	1.30668	0.116986	1	ex_09
GDAP1	-0.125066	-0.016155	-0.233977	-2.25069	0.117147	1	ex_09
CWF19L1	-0.0549716	0.0346373	-0.14458	-1.20236	0.117206	1	ex_09
PRPF19	-0.0440586	-0.00122202	-0.0868952	-2.01588	0.117793	1	ex_09
EFCAB6	-0.0512861	0.0289071	-0.131479	-1.25346	0.118035	1	ex_09
ZBTB1	-0.0764896	0.00641461	-0.159394	-1.80831	0.118039	1	ex_09
GALNT17	-0.297833	0.135068	-0.730735	-1.34844	0.118309	1	ex_09
DENND10	0.0112934	0.059256	-0.0366692	0.461497	0.118532	1	ex_09
BSDC1	-0.0176253	0.0257822	-0.0610329	-0.79583	0.118535	1	ex_09
CDH12	-0.13321	0.0669632	-0.333383	-1.3043	0.118752	1	ex_09
FRRS1L	0.0641292	0.148253	-0.0199944	1.49412	0.118861	1	ex_09
ITPR2	-0.0817531	0.184024	-0.34753	-0.602885	0.119086	1	ex_09
SEMA3A	-0.188678	0.0405293	-0.417886	-1.6134	0.119511	1	ex_09
ID2	0.0909646	0.410876	-0.228947	0.557302	0.119771	1	ex_09
GGNBP2	0.0360646	0.0636919	0.00843734	2.55853	0.119914	1	ex_09
PRRT2	-0.0575216	0.00793016	-0.122973	-1.72249	0.119922	1	ex_09
CSMD2	-0.190072	0.0306802	-0.410825	-1.68757	0.120036	1	ex_09
TRIM4	-0.034689	0.0178493	-0.0872274	-1.29409	0.120261	1	ex_09
SLC25A27	0.0179125	0.0586842	-0.0228592	0.861084	0.120283	1	ex_09
CYTH3	-0.0395419	0.0636403	-0.142724	-0.751105	0.120386	1	ex_09
AGTPBP1	-0.0450348	0.020003	-0.110073	-1.35716	0.120395	1	ex_09
DDX18	0.103624	0.320965	-0.113717	0.934473	0.120551	1	ex_09
MORF4L2	0.0789919	0.196077	-0.038093	1.3223	0.120862	1	ex_09
MAST3	-0.0379725	0.0237384	-0.0996834	-1.20602	0.120922	1	ex_09
SLAIN2	-0.0497929	0.0287549	-0.128341	-1.24246	0.121007	1	ex_09
ABI1	-0.0707249	-0.00580651	-0.135643	-2.13527	0.121033	1	ex_09
SLC17A7	0.0413032	0.123022	-0.0404159	0.990623	0.121086	1	ex_09
AHCYL1	-0.0546846	-0.0011912	-0.108178	-2.00361	0.121163	1	ex_09
ARL14EP	0.0519392	0.116829	-0.0129508	1.56879	0.121243	1	ex_09
FBXO22	-0.0769345	0.000993667	-0.154863	-1.93497	0.121413	1	ex_09
SNX19	-0.0395638	0.049716	-0.128844	-0.868546	0.121414	1	ex_09
KIDINS220	-0.0654766	-0.00359812	-0.127355	-2.07393	0.12167	1	ex_09
BRINP2	-0.0205455	0.0340343	-0.0751253	-0.737791	0.121732	1	ex_09
ZCCHC17	0.0686245	0.143294	-0.00604501	1.80129	0.121822	1	ex_09
ANKRD6	0.013004	0.0507319	-0.0247239	0.675557	0.121822	1	ex_09
SPATA5	-0.0682678	0.0577006	-0.194236	-1.06219	0.121946	1	ex_09
ARNT2	-0.0199794	0.0539796	-0.0939383	-0.529467	0.121961	1	ex_09
SHTN1	-0.0363399	0.0378752	-0.110555	-0.959708	0.121967	1	ex_09
NSMAF	-0.0592663	-0.00994247	-0.10859	-2.35504	0.122129	1	ex_09
CLVS1	-0.0660683	0.00597846	-0.138115	-1.79733	0.122465	1	ex_09
RIF1	-0.0593663	0.00816245	-0.126895	-1.72306	0.122519	1	ex_09
DNAJC16	-0.0198528	0.0208727	-0.0605783	-0.955438	0.122783	1	ex_09
PFKP	0.0219242	0.122794	-0.0789453	0.426002	0.122875	1	ex_09
AHCYL2	-0.063161	0.0218314	-0.148153	-1.45652	0.12296	1	ex_09
ZDBF2	-0.0627256	-0.00420207	-0.121249	-2.10069	0.123271	1	ex_09
ZNF44	0.0162457	0.0393323	-0.00684092	1.3792	0.123409	1	ex_09
ELAVL1	0.0209943	0.055189	-0.0132005	1.20334	0.123736	1	ex_09
PARL	-0.014638	0.0241232	-0.0533993	-0.740171	0.123807	1	ex_09
CPQ	0.0547399	0.281362	-0.171883	0.473422	0.123812	1	ex_09
DAP3	-0.0315464	0.0390898	-0.102183	-0.875327	0.123843	1	ex_09
ADAM19	-0.00821579	0.017731	-0.0341626	-0.620603	0.123871	1	ex_09
GOLGA3	-0.113491	0.0427471	-0.26973	-1.42371	0.123961	1	ex_09
ZNF292	-0.0251404	0.0469884	-0.0972691	-0.683143	0.124245	1	ex_09
MTUS2	-0.329519	0.318698	-0.977735	-0.996341	0.124255	1	ex_09
SIPA1L3	-0.0436835	0.143967	-0.231334	-0.456263	0.124277	1	ex_09
PGAP1	-0.0345748	0.0306734	-0.0998231	-1.03858	0.124283	1	ex_09
DLG2	-0.123493	0.0216774	-0.268664	-1.66729	0.124288	1	ex_09
VPS13C	-0.0602243	0.0346924	-0.155141	-1.24359	0.124305	1	ex_09
RGS4	0.106647	0.431097	-0.217803	0.64424	0.124497	1	ex_09
CNNM2	-0.0471711	0.0654904	-0.159833	-0.820632	0.124697	1	ex_09
SVOP	-0.0673235	0.0396348	-0.174282	-1.23367	0.124775	1	ex_09
BCKDHB	-0.0466686	0.0193722	-0.112709	-1.38503	0.125229	1	ex_09
RLF	-0.0430839	0.0406479	-0.126816	-1.00849	0.125477	1	ex_09
TYW1B	-0.0468782	0.083226	-0.176982	-0.7062	0.125583	1	ex_09
GSR	-0.025443	0.0228046	-0.0736907	-1.03357	0.125638	1	ex_09
DPH6	-0.0238769	0.0883578	-0.136112	-0.416965	0.125988	1	ex_09
SGCE	0.133036	0.320825	-0.0547539	1.3885	0.126206	1	ex_09
PHTF1	-0.0389945	0.0241196	-0.102109	-1.21095	0.12629	1	ex_09
NFYC	-0.0011842	0.0201883	-0.0225567	-0.108597	0.126478	1	ex_09
ZNF609	-0.121912	0.0616887	-0.305513	-1.30143	0.12661	1	ex_09
NFATC3	-0.0479541	0.04198	-0.137888	-1.04508	0.127828	1	ex_09
RFX3	-0.136137	0.00327382	-0.275547	-1.91394	0.12801	1	ex_09
MDM2	-0.0425733	0.000601585	-0.0857481	-1.93265	0.128027	1	ex_09
TTC26	-0.0488132	0.0133076	-0.110934	-1.5401	0.128062	1	ex_09
SAR1B	0.0490963	0.100472	-0.00227973	1.87299	0.128395	1	ex_09
AP4E1	-0.0469914	0.00615392	-0.100137	-1.73301	0.129141	1	ex_09
SLX4IP	-0.0690779	0.0203452	-0.158501	-1.51404	0.129196	1	ex_09
OXR1	-0.133456	0.124168	-0.391081	-1.01531	0.1294	1	ex_09
MEIKIN	-0.0723816	0.0745455	-0.219309	-0.965549	0.129543	1	ex_09
AK9	-0.0505967	0.0554203	-0.156614	-0.935394	0.129642	1	ex_09
LCOR	-0.100267	0.00812223	-0.208657	-1.81309	0.129678	1	ex_09
FAM168A	-0.055078	0.0866569	-0.196813	-0.76164	0.13007	1	ex_09
COA6	0.00709196	0.0319897	-0.0178058	0.558283	0.130646	1	ex_09
HSPA4L	-0.0737612	0.000225124	-0.147748	-1.954	0.130757	1	ex_09
APLP2	0.0411536	0.109028	-0.0267206	1.18837	0.130802	1	ex_09
COMMD1	-0.0769429	0.1029	-0.256786	-0.838541	0.130895	1	ex_09
CMC2	0.0749715	0.157808	-0.00786521	1.77387	0.130921	1	ex_09
TMEM63C	-0.0954631	0.0334134	-0.22434	-1.45181	0.130987	1	ex_09
PPID	0.0410308	0.114871	-0.0328093	1.08909	0.131169	1	ex_09
USP12	0.0239719	0.0535826	-0.00563881	1.58673	0.131372	1	ex_09
GLO1	0.0365648	0.0801971	-0.00706745	1.64249	0.131452	1	ex_09
MOK	-0.0760292	-0.00958006	-0.142478	-2.24253	0.131476	1	ex_09
TBC1D8	0.00510809	0.0131663	-0.00295012	1.24242	0.13206	1	ex_09
MAN1C1	-0.115457	0.0568736	-0.287787	-1.31312	0.13212	1	ex_09
SPIRE1	-0.0702437	-0.00438934	-0.136098	-2.0906	0.132163	1	ex_09
STYK1	-0.0333943	0.0196622	-0.0864509	-1.23362	0.132281	1	ex_09
PEX26	0.00168097	0.00416113	-0.000799192	1.3284	0.132475	1	ex_09
KCNH3	0.0744879	0.145415	0.00356106	2.05837	0.132518	1	ex_09
PNISR	-0.137532	0.0595993	-0.334663	-1.3674	0.132527	1	ex_09
NETO1	0.0425986	0.140634	-0.0554366	0.851651	0.132595	1	ex_09
JMJD1C	-0.062332	-0.00124878	-0.123415	-2.00003	0.132851	1	ex_09
DPP6	-0.0028257	0.0207478	-0.0263992	-0.234936	0.132952	1	ex_09
CASC3	-0.0805478	-0.00467354	-0.156422	-2.08069	0.133048	1	ex_09
MAD1L1	-0.0351074	0.091232	-0.161447	-0.544638	0.133181	1	ex_09
PLK2	0.0790858	0.26335	-0.105178	0.841213	0.133323	1	ex_09
RPGR	-0.0422002	0.0323306	-0.116731	-1.10975	0.133348	1	ex_09
PRKCZ	-0.0809593	0.0401963	-0.202115	-1.3097	0.133504	1	ex_09
CORO2B	-0.100785	0.0248789	-0.226449	-1.57193	0.133518	1	ex_09
ANXA6	-0.0780692	0.000737965	-0.156876	-1.94161	0.134097	1	ex_09
SLC7A1	-0.0393467	0.020055	-0.0987485	-1.29825	0.13457	1	ex_09
ATP9A	-0.0457764	0.00643982	-0.0979926	-1.71824	0.134581	1	ex_09
DENND6A	-0.0429412	0.000668606	-0.086551	-1.92991	0.134652	1	ex_09
ORC5	-0.0392959	0.000421244	-0.079013	-1.93918	0.13466	1	ex_09
KIFBP	0.0798492	0.150795	0.00890326	2.20593	0.134787	1	ex_09
NEXMIF	-0.0451244	0.016642	-0.106891	-1.43188	0.134797	1	ex_09
FAM13A	-0.0770556	0.100476	-0.254587	-0.8507	0.134878	1	ex_09
TFB1M	-0.056382	-0.00261337	-0.110151	-2.05523	0.135231	1	ex_09
UBE2H	-0.0424966	0.000457721	-0.0854509	-1.93908	0.135437	1	ex_09
TRIM69	-0.0728957	-0.00615898	-0.139632	-2.14084	0.135455	1	ex_09
KIF5A	0.106711	0.199968	0.0134536	2.24272	0.135774	1	ex_09
GNS	-0.0138156	0.0358038	-0.063435	-0.545715	0.135794	1	ex_09
MGLL	0.0561479	0.111858	0.000437429	1.97535	0.135991	1	ex_09
WWOX	-0.0296587	0.06984	-0.129157	-0.584229	0.136039	1	ex_09
CAMK1D	5.74628e-05	0.000481871	-0.000366945	0.26537	0.136569	1	ex_09
RHOBTB1	-0.0428892	0.0146391	-0.100418	-1.46122	0.136792	1	ex_09
SCAMP1	0.0982502	0.25527	-0.0587694	1.22639	0.136972	1	ex_09
EFHD2	0.0795442	0.212487	-0.0533983	1.17272	0.136993	1	ex_09
SOD2	0.111506	0.315884	-0.0928725	1.06933	0.137194	1	ex_09
PUM2	-0.0869105	0.0222179	-0.196039	-1.56093	0.137195	1	ex_09
TXNL4A	0.0682053	0.129033	0.00737784	2.19769	0.137434	1	ex_09
PSIP1	0.0709644	0.145491	-0.00356264	1.86627	0.13788	1	ex_09
MEF2A	-0.0912144	-0.0107001	-0.171729	-2.22044	0.137982	1	ex_09
TPM3	0.0609848	0.162318	-0.0403487	1.17955	0.138048	1	ex_09
APP	0.50437	1.01524	-0.00650288	1.93502	0.138311	1	ex_09
WASF2	-0.0173803	0.0313027	-0.0660633	-0.699725	0.138617	1	ex_09
TTC21B	-0.0583304	0.055158	-0.171819	-1.00738	0.138743	1	ex_09
CPEB2	-0.0788128	0.00539025	-0.163016	-1.8345	0.138782	1	ex_09
FAM120A	-0.0353145	0.0288839	-0.0995129	-1.07814	0.139433	1	ex_09
WDFY2	-0.0159605	0.0230695	-0.0549905	-0.801485	0.139546	1	ex_09
URGCP	-0.0244288	0.0297475	-0.078605	-0.883772	0.139595	1	ex_09
TRAPPC10	-0.0497735	-0.00325362	-0.0962934	-2.09704	0.139599	1	ex_09
MRPL33	0.0555178	0.117079	-0.00604362	1.76755	0.139672	1	ex_09
ATP6V0E1	0.0098573	0.0447611	-0.0250465	0.55352	0.140059	1	ex_09
SLC16A10	-0.00452823	0.0114095	-0.020466	-0.556866	0.140118	1	ex_09
IFNAR1	0.0557838	0.109874	0.0016939	2.02134	0.140141	1	ex_09
LHX2	-0.0133118	0.0693099	-0.0959335	-0.315785	0.140244	1	ex_09
KAT6B	-0.0808262	0.00560438	-0.167257	-1.83287	0.140331	1	ex_09
OTUD7A	-0.0507035	0.21298	-0.314387	-0.37688	0.140397	1	ex_09
CDKL2	0.0741375	0.142069	0.00620616	2.13902	0.140438	1	ex_09
GCLM	-0.0303079	0.0197593	-0.0803751	-1.18645	0.140574	1	ex_09
ELF2	0.00335258	0.0492468	-0.0425416	0.143176	0.140681	1	ex_09
L3MBTL4	-0.0938962	0.0424856	-0.230278	-1.3494	0.14083	1	ex_09
NFE2L2	-0.0249115	0.0184794	-0.0683024	-1.12525	0.140852	1	ex_09
EIF4H	0.0455794	0.181135	-0.0899767	0.659019	0.140918	1	ex_09
PKNOX1	-0.114026	0.0938109	-0.321864	-1.0753	0.140952	1	ex_09
CEP78	-0.0190368	0.0216741	-0.0597477	-0.916496	0.141172	1	ex_09
USP9Y	-0.00800821	0.051051	-0.0670675	-0.265764	0.141633	1	ex_09
KIAA1549	-0.104825	0.00325654	-0.212907	-1.90091	0.141864	1	ex_09
WASHC2C	-0.0449821	0.0249856	-0.11495	-1.26006	0.141999	1	ex_09
CHGA	0.105799	0.259371	-0.0477732	1.35026	0.142055	1	ex_09
ABHD2	-0.066892	0.0676203	-0.201404	-0.974676	0.142107	1	ex_09
GPR155	0.0531972	0.125623	-0.0192285	1.43961	0.142124	1	ex_09
UBE2E1	-0.0418163	0.0281821	-0.111815	-1.17086	0.14222	1	ex_09
ASCC3	-0.087667	0.0527603	-0.228094	-1.22358	0.142372	1	ex_09
CCDC102B	-0.0373465	0.0160029	-0.0906959	-1.37205	0.14249	1	ex_09
DTNBP1	0.0266687	0.0516466	0.0016907	2.09263	0.142676	1	ex_09
DSE	-0.0588112	-0.000369913	-0.117253	-1.97237	0.142923	1	ex_09
RSRC2	0.0325841	0.0928711	-0.0277029	1.05933	0.143056	1	ex_09
SCRN1	0.0631014	0.137223	-0.0110201	1.66856	0.143247	1	ex_09
PIR	-0.0430057	0.0484359	-0.134447	-0.921786	0.14338	1	ex_09
ANKIB1	-0.0176773	0.0373165	-0.0726712	-0.630015	0.143443	1	ex_09
GABBR2	-0.153216	0.0668152	-0.373248	-1.3648	0.14354	1	ex_09
ICA1L	-0.0245436	0.0440346	-0.0931218	-0.701456	0.143624	1	ex_09
LRRFIP1	-0.0654421	0.117071	-0.247955	-0.702767	0.143938	1	ex_09
DCAF16	0.0244869	0.0476624	0.00131134	2.07086	0.144032	1	ex_09
GRIN2A	-0.0746131	0.0349236	-0.18415	-1.33507	0.1441	1	ex_09
ARIH1	-0.068113	0.0143887	-0.150615	-1.61814	0.144234	1	ex_09
WIPF2	-0.0627793	0.00730531	-0.132864	-1.75567	0.144351	1	ex_09
ELAPOR1	-0.0516418	0.0383675	-0.141651	-1.12451	0.144455	1	ex_09
MRPL42	0.0488353	0.0963501	0.00132053	2.01444	0.144531	1	ex_09
NF1	-0.0791551	0.118682	-0.276992	-0.784188	0.144564	1	ex_09
CDH18	-0.116885	0.464034	-0.697805	-0.394359	0.144618	1	ex_09
PSMD14	0.0382524	0.0698458	0.00665893	2.37306	0.144948	1	ex_09
PINK1	0.0742203	0.229059	-0.0806185	0.939488	0.14513	1	ex_09
NIM1K	-0.0433355	0.0222768	-0.108948	-1.29451	0.145353	1	ex_09
BTBD9	-0.27407	0.049983	-0.598122	-1.65765	0.145704	1	ex_09
TMEM33	0.0856335	0.162363	0.00890456	2.18742	0.145721	1	ex_09
PTPRE	-0.00326218	0.0148382	-0.0213626	-0.353238	0.145785	1	ex_09
ZFYVE21	0.0728976	0.143839	0.0019565	2.01402	0.145812	1	ex_09
FAM126B	-0.0694427	-0.00250202	-0.136383	-2.03322	0.145828	1	ex_09
GPM6B	0.282938	0.67449	-0.108613	1.41629	0.145971	1	ex_09
FBN1	-0.0278538	0.0480005	-0.103708	-0.7197	0.146152	1	ex_09
IDS	0.0580637	0.285013	-0.168886	0.501445	0.146826	1	ex_09
SPATA6	-0.0526601	0.0296996	-0.13502	-1.25318	0.146834	1	ex_09
GSTCD	-0.00527593	0.0224397	-0.0329915	-0.373098	0.147283	1	ex_09
GPBP1	0.0766595	0.188681	-0.0353623	1.34126	0.14731	1	ex_09
POU2F2	-0.0702998	0.0866405	-0.22724	-0.877946	0.147415	1	ex_09
UBR4	-0.0748688	0.0119463	-0.161684	-1.69026	0.147421	1	ex_09
PLXDC2	-0.162735	0.0493052	-0.374775	-1.50422	0.147427	1	ex_09
DGCR2	-0.0740445	0.0171515	-0.165241	-1.59135	0.148008	1	ex_09
PRPF4B	0.0310417	0.0722679	-0.0101845	1.47578	0.148437	1	ex_09
RANBP10	-0.0617653	0.055561	-0.179092	-1.0318	0.148481	1	ex_09
ASIC2	-0.0143374	0.060471	-0.0891457	-0.375636	0.148589	1	ex_09
CEND1	0.0742296	0.224873	-0.0764139	0.965773	0.148794	1	ex_09
DCC	-0.0472083	0.604338	-0.698755	-0.142011	0.148851	1	ex_09
MSI2	-0.0165777	0.0606905	-0.0938458	-0.420505	0.149004	1	ex_09
PTPRD	-0.0754016	0.0233679	-0.174171	-1.49626	0.149081	1	ex_09
DNAJB6	0.0300186	0.0854829	-0.0254456	1.06078	0.149214	1	ex_09
FAIM2	0.0760312	0.187894	-0.0358317	1.33215	0.1493	1	ex_09
SDHA	0.00209577	0.0251822	-0.0209907	0.177924	0.150297	1	ex_09
METTL25	-0.0676292	0.0160372	-0.151296	-1.58428	0.150378	1	ex_09
ATPSCKMT	-0.0590787	0.0117294	-0.129887	-1.63529	0.150849	1	ex_09
SENP7	-0.0542018	0.000450643	-0.108854	-1.9438	0.151029	1	ex_09
MKRN1	0.0358413	0.0643556	0.00732696	2.46359	0.15108	1	ex_09
CCNC	0.111466	0.222353	0.000580381	1.97022	0.151264	1	ex_09
ETS2	0.0429662	0.124014	-0.038082	1.03904	0.151274	1	ex_09
SYN1	-0.064215	0.035134	-0.163564	-1.26684	0.15129	1	ex_09
CDH10	0.00325363	0.0500877	-0.0435804	0.136161	0.151387	1	ex_09
COX10	-0.0243979	0.0173608	-0.0661566	-1.14512	0.151617	1	ex_09
ADD2	0.00598086	0.0398213	-0.0278596	0.346398	0.151651	1	ex_09
EIF2AK4	-0.0564999	-0.00473046	-0.108269	-2.13906	0.151839	1	ex_09
PID1	0.0102658	0.03683	-0.0162985	0.757428	0.152012	1	ex_09
PPFIA2	-0.0811173	-0.0030094	-0.159225	-2.03548	0.152128	1	ex_09
VPS36	0.0543762	0.124397	-0.0156446	1.52205	0.152593	1	ex_09
HMGB1	0.164617	0.290769	0.0384646	2.55757	0.152699	1	ex_09
H2AZ2	0.0508953	0.113825	-0.0120348	1.58514	0.152703	1	ex_09
HS3ST4	-0.0130997	0.0829309	-0.10913	-0.267363	0.152838	1	ex_09
SLC35F3	0.0280041	0.304826	-0.248817	0.198276	0.153062	1	ex_09
NEK9	-0.00398062	0.0504561	-0.0584173	-0.14332	0.1531	1	ex_09
VCP	0.0467507	0.102147	-0.00864514	1.65409	0.153126	1	ex_09
FAP	-0.0504741	0.120877	-0.221825	-0.577338	0.15317	1	ex_09
ANK2	0.00254906	0.0499286	-0.0448305	0.105448	0.153277	1	ex_09
NAPEPLD	0.0609155	0.12413	-0.00229873	1.88869	0.153403	1	ex_09
SERBP1	0.0728751	0.169875	-0.0241251	1.4725	0.153442	1	ex_09
SDHB	-0.0417007	0.00965597	-0.0930573	-1.59146	0.153499	1	ex_09
CC2D1A	-0.0216627	0.0393769	-0.0827023	-0.695582	0.153545	1	ex_09
ZNF235	0.0213859	0.0515043	-0.00873249	1.39169	0.153877	1	ex_09
FOXK2	-0.0577998	0.0541019	-0.169701	-1.01237	0.153883	1	ex_09
RPS6KB1	-0.0513405	0.0161987	-0.11888	-1.48988	0.153951	1	ex_09
ADRA1B	0.00482673	0.0190993	-0.00944583	0.662826	0.15419	1	ex_09
SHANK1	-0.0602777	0.062817	-0.183373	-0.959766	0.154353	1	ex_09
LRRC40	0.0928832	0.199403	-0.0136364	1.70905	0.154356	1	ex_09
NEK4	-0.0631198	-0.00202755	-0.124212	-2.02501	0.154603	1	ex_09
KIFC2	-0.0393872	0.0298643	-0.108639	-1.11474	0.154697	1	ex_09
NR2C1	-0.0445146	0.0372952	-0.126324	-1.06646	0.154796	1	ex_09
PUM3	-0.0666565	0.00112487	-0.134438	-1.92744	0.154938	1	ex_09
FKBP8	0.0407034	0.0865742	-0.00516752	1.73917	0.155112	1	ex_09
PCYOX1	0.050405	0.183581	-0.082771	0.741815	0.155143	1	ex_09
RDX	0.108553	0.249287	-0.0321818	1.51178	0.155322	1	ex_09
RNF114	0.0133569	0.0309918	-0.0042779	1.48451	0.155474	1	ex_09
ZNF786	-0.0111701	0.0406139	-0.0629542	-0.422776	0.155693	1	ex_09
GTF3A	0.0558595	0.19573	-0.0840107	0.782744	0.155698	1	ex_09
DMXL2	-0.0607671	0.0138852	-0.135419	-1.59541	0.155838	1	ex_09
POLR1D	0.0270493	0.0701197	-0.016021	1.23091	0.155985	1	ex_09
MGAT5	-0.0870312	0.0383312	-0.212394	-1.36068	0.156052	1	ex_09
SHISA6	0.0123298	0.0320973	-0.00743764	1.22252	0.156434	1	ex_09
SCAMP5	0.0666813	0.124592	0.00877087	2.25681	0.156578	1	ex_09
TECPR2	-0.0083498	0.0238886	-0.0405882	-0.507634	0.15663	1	ex_09
SLC35E2A	0.0137839	0.032759	-0.00519123	1.42376	0.156686	1	ex_09
TCHP	0.150155	0.400337	-0.100028	1.17633	0.156842	1	ex_09
C3orf14	0.0680978	0.147667	-0.0114717	1.67739	0.157034	1	ex_09
SMAP1	-0.0294411	0.0850079	-0.14389	-0.504185	0.157616	1	ex_09
SLC22A17	0.0299777	0.115381	-0.0554257	0.687973	0.157699	1	ex_09
ABL2	-0.0908093	0.0127749	-0.194393	-1.71824	0.158432	1	ex_09
ADCY9	-0.139296	0.217261	-0.495853	-0.7657	0.158571	1	ex_09
TSGA10	-0.064508	0.00701559	-0.136032	-1.76772	0.158613	1	ex_09
AMY2B	-0.0410771	0.0253169	-0.107471	-1.2126	0.158622	1	ex_09
PTPN11	-0.0470322	0.0268681	-0.120933	-1.24737	0.158684	1	ex_09
TSTD3	0.0743467	0.188182	-0.0394887	1.28007	0.158818	1	ex_09
HNRNPH1	0.0443945	0.100475	-0.0116859	1.55155	0.158894	1	ex_09
DENND6B	-0.0175359	0.040968	-0.0760397	-0.587477	0.158967	1	ex_09
MAPRE2	-0.0761434	0.0658295	-0.218116	-1.05118	0.15903	1	ex_09
CTDSPL2	-0.0296369	0.020337	-0.0796109	-1.16235	0.159203	1	ex_09
SPTAN1	-0.0850105	7.92879e-05	-0.1701	-1.95814	0.159787	1	ex_09
RBBP7	-0.0248551	0.0523559	-0.102066	-0.630935	0.160074	1	ex_09
ABCD2	-0.0393771	0.0418621	-0.120616	-0.950006	0.160134	1	ex_09
MAP3K21	-0.0488542	0.0129863	-0.110695	-1.54838	0.160674	1	ex_09
SLC12A6	-0.0462201	0.0130229	-0.105463	-1.52912	0.160947	1	ex_09
HECTD2	-0.0568549	0.0271924	-0.140902	-1.32584	0.16097	1	ex_09
MGMT	-0.026975	0.0849013	-0.138851	-0.472576	0.161067	1	ex_09
SH3GL1	-0.0300639	0.0636713	-0.123799	-0.628623	0.1613	1	ex_09
ZNF821	0.0445783	0.103511	-0.0143539	1.48258	0.161344	1	ex_09
CSPP1	-0.0680259	-0.0043398	-0.131712	-2.09352	0.161512	1	ex_09
NGLY1	0.0329374	0.0606632	0.00521157	2.32837	0.161623	1	ex_09
SRP72	-0.0262605	0.0256336	-0.0781546	-0.99182	0.161678	1	ex_09
KIAA1841	-0.0753252	-0.00295174	-0.147699	-2.0399	0.162436	1	ex_09
RNF213	0.039253	0.0931373	-0.0146314	1.42777	0.162566	1	ex_09
BCL2L13	-0.0546508	-0.000125453	-0.109176	-1.96447	0.16335	1	ex_09
ATXN7	-0.0329264	0.0376755	-0.103528	-0.914063	0.163404	1	ex_09
NFKB1	-0.0420018	0.0388388	-0.122842	-1.01832	0.163406	1	ex_09
HEXA	-0.0313692	0.0209416	-0.08368	-1.17533	0.163438	1	ex_09
CAMLG	0.0882182	0.242151	-0.0657144	1.12325	0.164218	1	ex_09
WDR12	0.0975473	0.219899	-0.0248046	1.56262	0.164918	1	ex_09
ARID1A	-0.0371766	0.0121492	-0.0865023	-1.47722	0.165031	1	ex_09
SCGB2B2	-0.0686924	0.00321484	-0.1406	-1.87234	0.165204	1	ex_09
DNAAF4	0.0802879	0.167915	-0.00733971	1.7958	0.165215	1	ex_09
RPS24	0.0754074	0.162295	-0.0114805	1.70099	0.165317	1	ex_09
NEO1	-0.0700412	0.0137945	-0.153877	-1.63747	0.165472	1	ex_09
LIN54	-0.0209913	0.0253469	-0.0673295	-0.887868	0.165498	1	ex_09
NAA60	-0.00256803	0.00998166	-0.0151177	-0.401066	0.16551	1	ex_09
LNPK	0.0483217	0.0981981	-0.00155476	1.89887	0.165528	1	ex_09
PRMT9	0.0721984	0.140812	0.00358493	2.06237	0.165662	1	ex_09
TEX2	-0.0243152	0.0316009	-0.0802313	-0.852294	0.165716	1	ex_09
FHIT	-0.0463755	0.209222	-0.301973	-0.355614	0.165807	1	ex_09
HTR2A	-0.062303	0.0132055	-0.137812	-1.61719	0.165876	1	ex_09
ZRANB2	0.0871885	0.251365	-0.0769884	1.04087	0.165879	1	ex_09
SMIM13	0.051119	0.140917	-0.0386786	1.11575	0.165967	1	ex_09
GLRX3	-0.0574181	0.00418687	-0.119023	-1.82676	0.166142	1	ex_09
LPIN2	0.0581584	0.108259	0.00805791	2.27519	0.166168	1	ex_09
RAP1GAP	0.0806372	0.192998	-0.0317238	1.40659	0.16618	1	ex_09
UCHL1	0.0661089	0.167164	-0.034946	1.28218	0.16635	1	ex_09
LTBP3	-0.0512864	0.0482195	-0.150792	-1.01019	0.166436	1	ex_09
CADM3	0.0397094	0.0780738	0.00134498	2.02868	0.166491	1	ex_09
ESF1	0.0362857	0.0778299	-0.00525845	1.71188	0.166518	1	ex_09
ACTR2	0.0652851	0.185266	-0.0546962	1.06647	0.166687	1	ex_09
CEP128	-0.0241698	0.0219201	-0.0702597	-1.02782	0.167533	1	ex_09
SEC22A	-0.00968411	0.0319432	-0.0513114	-0.455963	0.167618	1	ex_09
CACNA1C	-0.0924566	0.958968	-1.14388	-0.172349	0.167644	1	ex_09
EPHX4	-0.0491036	0.0165365	-0.114744	-1.4662	0.168557	1	ex_09
DLG1	-0.102439	-0.00249865	-0.202379	-2.00897	0.168657	1	ex_09
RIMKLA	0.031503	0.0581843	0.00482166	2.31416	0.168721	1	ex_09
B4GALT5	-0.0563002	-0.0016804	-0.11092	-2.02026	0.168729	1	ex_09
NAA35	-0.0718876	0.00664102	-0.150416	-1.79421	0.168767	1	ex_09
UBE2O	-0.0325531	0.083502	-0.148608	-0.549764	0.169037	1	ex_09
SRRM4	-0.104227	0.141538	-0.349992	-0.831203	0.169136	1	ex_09
AP1AR	0.0348469	0.0641747	0.00551898	2.32879	0.169243	1	ex_09
DCUN1D2	-0.0176128	0.020764	-0.0559897	-0.899515	0.169546	1	ex_09
EPB41L4A	-0.108294	0.0172795	-0.233868	-1.69026	0.169633	1	ex_09
TMEM87A	-0.048408	0.0167843	-0.1136	-1.45535	0.16992	1	ex_09
KHDRBS1	-0.035104	0.0151232	-0.0853312	-1.36983	0.170256	1	ex_09
PDE3B	-0.107112	0.0192918	-0.233516	-1.66083	0.170482	1	ex_09
BMS1	-0.0434296	0.000847924	-0.0877072	-1.92243	0.170672	1	ex_09
TRIM2	-0.0567087	0.0199448	-0.133362	-1.44999	0.170734	1	ex_09
SCARB1	-0.102129	0.0357154	-0.239974	-1.45214	0.170736	1	ex_09
NPHP1	-0.0308448	0.0244937	-0.0861834	-1.09245	0.170827	1	ex_09
ITPKA	0.00697535	0.0590032	-0.0450525	0.262771	0.171027	1	ex_09
UBE3D	-0.0495495	0.00911843	-0.108217	-1.65534	0.171297	1	ex_09
PTPN12	-0.0578782	0.0151884	-0.130945	-1.55254	0.17169	1	ex_09
GALNT14	0.00674105	0.0206253	-0.00714322	0.951595	0.171705	1	ex_09
CREM	-0.0471515	0.0104791	-0.104782	-1.60358	0.171842	1	ex_09
GAREM1	0.00608314	0.0222006	-0.0100343	0.739741	0.172002	1	ex_09
PAXBP1	0.0614386	0.133475	-0.0105974	1.67163	0.17217	1	ex_09
ECE1	-0.021866	0.0636981	-0.10743	-0.500871	0.172213	1	ex_09
TLK2	-0.0219101	0.0184634	-0.0622837	-1.06364	0.172317	1	ex_09
FASTKD1	0.0501213	0.105057	-0.00481436	1.7882	0.172501	1	ex_09
TTC7B	-0.0685899	0.164707	-0.301887	-0.576234	0.173024	1	ex_09
DLG3	-0.0174328	0.0330855	-0.0679512	-0.676343	0.173186	1	ex_09
PPP2CA	0.0219485	0.0931277	-0.0492308	0.604364	0.173748	1	ex_09
RNF130	-0.0790963	0.0476357	-0.205828	-1.22326	0.173767	1	ex_09
SPIN1	-0.0212106	0.0456853	-0.0881065	-0.621443	0.173827	1	ex_09
TMEM165	0.0382448	0.111937	-0.0354469	1.01719	0.174291	1	ex_09
SLC9A9	0.00545311	0.0210222	-0.010116	0.686482	0.174429	1	ex_09
ZC3H13	-0.0746435	0.0226659	-0.171953	-1.50344	0.174608	1	ex_09
OGFR	0.0736216	0.148036	-0.000792673	1.93909	0.17461	1	ex_09
SMAD4	-0.056103	-0.000261008	-0.111945	-1.96912	0.174674	1	ex_09
KPNA5	0.0480887	0.100475	-0.0042978	1.79917	0.174771	1	ex_09
CAMKMT	-0.0522974	0.0509833	-0.155578	-0.992452	0.174794	1	ex_09
UTP4	-0.0555361	0.0303879	-0.14146	-1.2668	0.17481	1	ex_09
SPRED1	0.0229481	0.073179	-0.0272829	0.895411	0.174902	1	ex_09
FOXP2	-0.102743	0.0367948	-0.242282	-1.44314	0.175083	1	ex_09
ART3	-0.098039	0.00918503	-0.205263	-1.79207	0.175094	1	ex_09
KIF2A	0.04421	0.0893119	-0.000891891	1.92121	0.175162	1	ex_09
PACS1	-0.101559	0.0776605	-0.280779	-1.11066	0.175242	1	ex_09
RPS6KA2	-0.0736428	0.354209	-0.501495	-0.337353	0.175243	1	ex_09
C3orf38	-0.0441287	0.0284065	-0.116664	-1.1924	0.175367	1	ex_09
EPC2	-0.0594522	0.00571028	-0.124615	-1.78821	0.175431	1	ex_09
NRG1	0.00852005	0.53466	-0.51762	0.0317387	0.175576	1	ex_09
WDR78	-0.0347384	0.0205636	-0.0900403	-1.23117	0.175577	1	ex_09
ETNK1	0.0882338	0.201705	-0.0252375	1.52404	0.176183	1	ex_09
ZNF148	-0.0893747	0.0184479	-0.197197	-1.62462	0.176708	1	ex_09
CHM	0.0667847	0.13277	0.000799861	1.98372	0.176829	1	ex_09
RBFOX3	-0.0173048	0.238065	-0.272674	-0.132814	0.176849	1	ex_09
ANXA7	-0.0443837	0.0104745	-0.0992418	-1.58573	0.176917	1	ex_09
RNFT2	-0.0040492	0.0130906	-0.021189	-0.463033	0.177339	1	ex_09
UBE2G2	0.05069	0.109455	-0.00807477	1.69065	0.177598	1	ex_09
PTPRS	0.0310173	0.090306	-0.0282715	1.02537	0.177605	1	ex_09
HINT3	0.0515769	0.110542	-0.00738833	1.71438	0.177619	1	ex_09
TMEM30A	0.0836109	0.211932	-0.0447107	1.27706	0.177831	1	ex_09
ACTR3B	-0.039638	0.0121626	-0.0914385	-1.49977	0.178272	1	ex_09
LHPP	0.00685494	0.0193832	-0.00567333	1.07241	0.178401	1	ex_09
ADAMTS17	-0.159525	0.0507179	-0.369767	-1.48715	0.178699	1	ex_09
MFSD11	-0.0360265	0.0499552	-0.122008	-0.821228	0.178892	1	ex_09
HBP1	0.0191733	0.0418553	-0.00350875	1.65677	0.179029	1	ex_09
CLCN7	0.0219944	0.0887118	-0.0447229	0.646133	0.17932	1	ex_09
CIT	-0.137905	0.0564203	-0.33223	-1.39091	0.17943	1	ex_09
MYCBP2	-0.0966869	0.000272453	-0.193646	-1.95446	0.179591	1	ex_09
RHOBTB3	0.0204884	0.053413	-0.0124362	1.21965	0.180055	1	ex_09
PRKCB	0.00194473	0.829229	-0.82534	0.00460736	0.180123	1	ex_09
EIF4E	0.0258334	0.08112	-0.0294533	0.915817	0.180533	1	ex_09
GABRA3	-0.050651	0.0287021	-0.130004	-1.25104	0.181438	1	ex_09
ASCC1	-0.00772716	0.023713	-0.0391674	-0.481707	0.181511	1	ex_09
FRMD5	-0.0442863	0.223842	-0.312415	-0.323723	0.18188	1	ex_09
MRPS25	0.0334414	0.0861636	-0.0192807	1.2432	0.182303	1	ex_09
MPP7	-0.0832353	0.00120359	-0.167674	-1.93203	0.182419	1	ex_09
SRPK1	-0.037387	0.0805155	-0.15529	-0.621507	0.182426	1	ex_09
SRRM1	-0.0691976	0.0332474	-0.171643	-1.32388	0.182576	1	ex_09
RGS7	-0.0673643	0.065391	-0.20012	-0.994549	0.182792	1	ex_09
BMPR1A	-0.0400337	0.00690493	-0.0869724	-1.67164	0.182829	1	ex_09
PLEKHM2	-0.0330709	0.0414205	-0.107562	-0.870139	0.182891	1	ex_09
MTG1	0.0508117	0.0954406	0.00618277	2.23149	0.182961	1	ex_09
ACO1	0.0170333	0.0423961	-0.00832946	1.31629	0.183043	1	ex_09
SRSF5	0.110305	0.355391	-0.134781	0.882114	0.183352	1	ex_09
ZFR2	-0.0201366	0.0366265	-0.0768998	-0.695294	0.18367	1	ex_09
CCDC146	-0.0644145	0.00230027	-0.131129	-1.89239	0.183899	1	ex_09
LIFR	-0.0521468	0.0233855	-0.127679	-1.35314	0.184006	1	ex_09
RNF138	-0.00516038	0.0226239	-0.0329447	-0.364024	0.184069	1	ex_09
ACBD6	0.0545019	0.167353	-0.0583488	0.946576	0.184445	1	ex_09
PPM1E	-0.0930715	0.0458608	-0.232004	-1.31299	0.184931	1	ex_09
MEGF9	-0.0518317	0.00342053	-0.107084	-1.83863	0.185002	1	ex_09
SHROOM3	0.121853	0.30264	-0.0589335	1.32105	0.185269	1	ex_09
CAPZB	-0.10292	0.0174772	-0.223318	-1.67545	0.185295	1	ex_09
KCTD8	-0.0526402	0.0575165	-0.162797	-0.936601	0.185489	1	ex_09
ANKDD1A	-0.0422489	0.0367281	-0.121226	-1.04849	0.185954	1	ex_09
RPL3	0.0138546	0.0822881	-0.0545789	0.396802	0.186015	1	ex_09
RPL37	0.195039	0.484527	-0.0944491	1.3205	0.186018	1	ex_09
GTF3C3	-0.0334604	0.0261017	-0.0930226	-1.10106	0.186122	1	ex_09
IPO9	-0.0639091	0.00450705	-0.132325	-1.83085	0.186405	1	ex_09
KCNQ2	-0.170617	0.0636152	-0.40485	-1.42766	0.187031	1	ex_09
SPTBN1	0.0260756	0.317934	-0.265782	0.17511	0.187086	1	ex_09
RAD52	-0.0416626	-0.00203516	-0.0812901	-2.06062	0.187094	1	ex_09
BLOC1S6	0.072566	0.157989	-0.012857	1.66497	0.187259	1	ex_09
ACAP2	-0.0328425	0.027939	-0.0936239	-1.05904	0.187405	1	ex_09
GRIA3	-0.143619	0.23092	-0.518158	-0.751558	0.18752	1	ex_09
DIDO1	-0.0429055	0.0494367	-0.135248	-0.910669	0.187846	1	ex_09
UBAC2	0.0130947	0.0293756	-0.00318628	1.57639	0.188017	1	ex_09
LTO1	-0.0649209	0.042139	-0.171981	-1.18852	0.18802	1	ex_09
ZNF720	-0.0426658	0.040521	-0.125853	-1.00525	0.18811	1	ex_09
SEC16A	-0.0395654	0.0225395	-0.10167	-1.24864	0.188197	1	ex_09
ZNF644	-0.0426963	0.00195072	-0.0873432	-1.87433	0.188341	1	ex_09
SPTLC1	-0.0446544	0.000505143	-0.0898139	-1.93804	0.188477	1	ex_09
EPM2AIP1	0.0578099	0.128337	-0.0127177	1.60654	0.188578	1	ex_09
KLHL29	-0.0287817	0.151537	-0.2091	-0.312841	0.189107	1	ex_09
RALY	-0.0167629	0.0206609	-0.0541868	-0.87791	0.189188	1	ex_09
CAMK4	-0.0752651	0.0213758	-0.171906	-1.52644	0.189246	1	ex_09
PRUNE2	-0.117286	0.044988	-0.27956	-1.41659	0.189641	1	ex_09
GRID1	-0.0449513	0.236174	-0.326076	-0.313394	0.189817	1	ex_09
UHRF2	-0.038859	0.0160218	-0.0937397	-1.38778	0.190147	1	ex_09
COG3	-0.0315449	0.00972406	-0.0728138	-1.49814	0.190619	1	ex_09
ME1	-0.0545347	0.0059507	-0.11502	-1.76714	0.190804	1	ex_09
FKBP15	-0.0379545	0.0276594	-0.103568	-1.13375	0.190943	1	ex_09
ZNF804A	-0.110138	0.00959312	-0.229869	-1.80293	0.191256	1	ex_09
INO80D	-0.0743707	0.00340207	-0.152143	-1.87423	0.191272	1	ex_09
SNX30	-0.0321559	0.0201258	-0.0844377	-1.20548	0.191529	1	ex_09
RAF1	-0.0363282	0.0111102	-0.0837665	-1.50094	0.192162	1	ex_09
NUP88	0.0288072	0.0531245	0.00448994	2.32185	0.192346	1	ex_09
ZNF131	-0.0113585	0.038842	-0.061559	-0.443468	0.192705	1	ex_09
RPL34	0.0484898	0.174403	-0.0774238	0.75479	0.192826	1	ex_09
ACTN2	0.035439	0.0778918	-0.00701383	1.63615	0.193026	1	ex_09
CTTNBP2	-0.0712219	0.0152561	-0.1577	-1.6142	0.193146	1	ex_09
EXOSC10	-0.0901548	0.0164394	-0.196749	-1.65769	0.193267	1	ex_09
RPH3A	0.00440019	0.0201856	-0.0113852	0.546342	0.193745	1	ex_09
CRYZL1	-0.0270478	0.0250369	-0.0791325	-1.01782	0.193762	1	ex_09
CXXC5	0.0599824	0.121403	-0.00143852	1.91406	0.194161	1	ex_09
MAGI2	-0.150417	0.00430902	-0.305143	-1.90538	0.194422	1	ex_09
CPNE1	-0.0359057	0.0437713	-0.115583	-0.88324	0.194512	1	ex_09
CCT3	0.0436572	0.108231	-0.0209162	1.3251	0.194627	1	ex_09
TTC7A	0.0163357	0.0361009	-0.00342943	1.61989	0.194812	1	ex_09
PDZD8	-0.0132248	0.0367049	-0.0631545	-0.519134	0.194856	1	ex_09
COL19A1	-0.0685454	0.0326148	-0.169706	-1.32806	0.195361	1	ex_09
DAAM1	-0.0792388	0.032196	-0.190674	-1.39369	0.19542	1	ex_09
SIK2	-0.0317912	0.0337495	-0.0973318	-0.950701	0.195505	1	ex_09
CRYL1	-0.0575857	0.0889972	-0.204169	-0.76998	0.195511	1	ex_09
ACACA	-0.0221219	0.0942462	-0.13849	-0.372594	0.195543	1	ex_09
SLF2	-0.0286617	0.0117296	-0.0690531	-1.39079	0.195566	1	ex_09
DNM2	-0.0118152	0.0367322	-0.0603625	-0.477005	0.195788	1	ex_09
DNAH7	-0.0705859	0.00536774	-0.14654	-1.82145	0.195994	1	ex_09
TIGAR	-0.0615162	0.0465269	-0.169559	-1.11594	0.196181	1	ex_09
KAT6A	-0.0438243	0.041892	-0.129541	-1.00207	0.196261	1	ex_09
NELFA	-0.0316615	0.039178	-0.102501	-0.875999	0.196449	1	ex_09
ZFP90	-0.0250787	0.0404345	-0.090592	-0.750282	0.196503	1	ex_09
BLZF1	0.0199176	0.0550758	-0.0152406	1.11035	0.196611	1	ex_09
CALY	0.0517233	0.2264	-0.122954	0.580362	0.196719	1	ex_09
DCTN4	-0.0244851	0.0174281	-0.0663984	-1.14498	0.196743	1	ex_09
TMEM150C	-0.0391435	0.00582676	-0.0841138	-1.70601	0.196882	1	ex_09
DNM1	0.169227	0.359614	-0.0211601	1.74213	0.197061	1	ex_09
MDM4	-0.0317351	0.0458695	-0.10934	-0.801494	0.197143	1	ex_09
SACM1L	-0.0631027	0.0114615	-0.137667	-1.65869	0.197313	1	ex_09
FIP1L1	-0.0552843	0.00235904	-0.112928	-1.87975	0.197387	1	ex_09
AASDHPPT	0.0680334	0.181739	-0.0456727	1.1727	0.197416	1	ex_09
L3HYPDH	0.011803	0.0230055	0.000600441	2.06502	0.197698	1	ex_09
CRLS1	-0.05236	0.00193685	-0.106657	-1.89005	0.197756	1	ex_09
CPE	0.0314619	0.197295	-0.134371	0.371846	0.198886	1	ex_09
EIF2AK3	-0.0095961	0.0109632	-0.0301554	-0.914817	0.199005	1	ex_09
CDYL	-0.0248782	0.0216125	-0.0713688	-1.04882	0.19929	1	ex_09
PTCH2	0.052406	0.114409	-0.00959735	1.65659	0.199295	1	ex_09
UBE2E2	0.0252592	0.177773	-0.127254	0.324608	0.199419	1	ex_09
LRRC4C	0.0927843	0.274917	-0.0893487	0.998468	0.199833	1	ex_09
CAMSAP1	-0.0422973	0.00834701	-0.0929415	-1.63693	0.199907	1	ex_09
SYNGAP1	0.0317727	0.0597561	0.00378927	2.22537	0.200048	1	ex_09
NDRG4	0.0838091	0.18694	-0.0193217	1.59276	0.200079	1	ex_09
GCNA	-0.087542	0.035305	-0.210389	-1.39669	0.200166	1	ex_09
UPF3A	0.0623947	0.139265	-0.0144756	1.59088	0.200269	1	ex_09
NCS1	0.035315	0.0934391	-0.0228091	1.19083	0.200495	1	ex_09
SET	0.0373261	0.107939	-0.0332866	1.03604	0.200586	1	ex_09
PNPLA8	0.0340669	0.112696	-0.0445618	0.84918	0.200659	1	ex_09
PDCD7	0.0617355	0.140732	-0.0172607	1.53171	0.200786	1	ex_09
MCU	-0.0559986	0.0803576	-0.192355	-0.804916	0.200859	1	ex_09
TCAF1	0.0480313	0.0954281	0.000634473	1.9862	0.201261	1	ex_09
SPATS2L	-0.0304351	0.0205106	-0.0813808	-1.17089	0.201268	1	ex_09
ARMC9	-0.125638	0.0383416	-0.289618	-1.50169	0.201332	1	ex_09
ADGRV1	-0.097571	0.0133025	-0.208445	-1.72481	0.201753	1	ex_09
ATPAF1	-0.072472	0.00564798	-0.150592	-1.81826	0.201783	1	ex_09
SPECC1	-0.129967	0.338315	-0.598249	-0.543968	0.201921	1	ex_09
INPP5B	-0.0230037	0.027248	-0.0732553	-0.89721	0.202095	1	ex_09
MYT1L	0.00507757	0.0603597	-0.0502046	0.180019	0.202797	1	ex_09
KRR1	0.06635	0.13141	0.00129011	1.99883	0.202822	1	ex_09
LATS1	-0.0562716	0.00428509	-0.116828	-1.82127	0.203196	1	ex_09
KTN1	0.0393853	0.0933329	-0.0145622	1.4309	0.203304	1	ex_09
STK38L	-0.0732617	0.0490564	-0.19558	-1.17391	0.203358	1	ex_09
RRP12	-0.0252421	0.0559844	-0.106469	-0.609082	0.20343	1	ex_09
SART3	-0.0402579	0.0065417	-0.0870574	-1.686	0.203456	1	ex_09
ARL17B	-0.152688	0.115494	-0.420871	-1.11589	0.20355	1	ex_09
LAMA2	0.0709006	0.193909	-0.0521076	1.1297	0.203649	1	ex_09
ARPC3	0.022074	0.0539655	-0.00981742	1.35661	0.203658	1	ex_09
CCDC66	0.0498197	0.115249	-0.0156102	1.49236	0.203791	1	ex_09
IGSF9B	-0.0785703	0.074544	-0.231685	-1.00575	0.204169	1	ex_09
CEP57	-0.0397132	0.0307607	-0.110187	-1.10447	0.204253	1	ex_09
GABRA4	-0.0573428	0.00627281	-0.120958	-1.7667	0.204277	1	ex_09
ZNF33A	-0.00112009	0.0637276	-0.0659677	-0.0338536	0.204602	1	ex_09
SERAC1	-0.0213834	0.0313392	-0.0741061	-0.794928	0.204943	1	ex_09
KANSL3	-0.0580823	0.0163907	-0.132555	-1.5286	0.205192	1	ex_09
CMIP	-0.124601	0.0913621	-0.340564	-1.13081	0.205349	1	ex_09
FBXO11	-0.0303676	0.0819503	-0.142685	-0.529919	0.205379	1	ex_09
HDGFL3	0.051248	0.111188	-0.00869197	1.67575	0.205747	1	ex_09
UBE2D1	0.0330279	0.0654092	0.000646684	1.99911	0.206258	1	ex_09
SELENOT	0.0710822	0.152963	-0.0107987	1.70148	0.206355	1	ex_09
CNTN3	-0.118656	0.122859	-0.360171	-0.962931	0.206437	1	ex_09
ADD1	-0.0349305	0.00704995	-0.076911	-1.63082	0.206448	1	ex_09
ERGIC1	-0.0753773	0.122281	-0.273035	-0.747437	0.206563	1	ex_09
ARHGAP12	0.0237288	0.0568967	-0.00943911	1.40219	0.206595	1	ex_09
PRPF8	0.0384807	0.0886042	-0.0116428	1.5047	0.206743	1	ex_09
ZNF420	0.0368298	0.0945646	-0.0209049	1.25029	0.206829	1	ex_09
OTUD7B	-0.0537957	0.0263535	-0.133945	-1.31552	0.207144	1	ex_09
CACHD1	-0.0485052	0.0196894	-0.1167	-1.39408	0.207522	1	ex_09
CERS4	-0.0344406	0.150462	-0.219343	-0.36507	0.207607	1	ex_09
SFMBT2	-0.0795362	0.196755	-0.355827	-0.564217	0.207934	1	ex_09
ZNF331	-0.0013898	0.0399055	-0.0426851	-0.0659632	0.207985	1	ex_09
CAB39L	-0.0463664	0.00134563	-0.0940784	-1.90469	0.208039	1	ex_09
PTPN1	-0.0369052	0.0196699	-0.0934804	-1.27853	0.20812	1	ex_09
MARK2	-0.0239265	0.0494807	-0.0973338	-0.638835	0.208798	1	ex_09
PRR14L	-0.0511024	0.115998	-0.218203	-0.599394	0.209262	1	ex_09
RPL31	-0.0264143	0.00971406	-0.0625427	-1.43298	0.209696	1	ex_09
CMTM4	-0.0476866	0.022732	-0.118105	-1.32726	0.209735	1	ex_09
GLS2	0.0141399	0.0519129	-0.023633	0.733693	0.209865	1	ex_09
CDIP1	-0.0499454	0.0205439	-0.120435	-1.38874	0.209937	1	ex_09
STAM2	-0.0287347	0.0154232	-0.0728926	-1.2754	0.210105	1	ex_09
RAD51D	-0.00995309	0.0247931	-0.0446993	-0.561434	0.210198	1	ex_09
NAB1	-0.0622777	0.0206992	-0.145255	-1.47104	0.210602	1	ex_09
MTCH2	-0.00338117	0.0134791	-0.0202414	-0.393053	0.210946	1	ex_09
GALNT7	0.000934704	0.00274497	-0.000875564	1.012	0.210975	1	ex_09
ACER3	0.0125625	0.02642	-0.00129491	1.77682	0.211445	1	ex_09
NBPF12	-0.0702944	0.0221844	-0.162773	-1.48979	0.211505	1	ex_09
LARS2	-0.0576967	0.0169629	-0.132356	-1.51465	0.211995	1	ex_09
SATB1	0.0488472	0.11261	-0.0149157	1.50148	0.21212	1	ex_09
SAMD12	-0.117304	0.0786888	-0.313296	-1.17306	0.21213	1	ex_09
HDLBP	0.0436745	0.115561	-0.0282116	1.19078	0.212311	1	ex_09
CCSER2	0.0658955	0.173898	-0.0421065	1.19584	0.212786	1	ex_09
TMEM232	0.082598	0.224579	-0.0593835	1.14021	0.212979	1	ex_09
SLC39A11	-0.116148	0.155503	-0.387799	-0.838008	0.212991	1	ex_09
FAM168B	-0.0189863	0.0337569	-0.0717296	-0.70554	0.213174	1	ex_09
KCTD1	-0.0491331	0.14286	-0.241126	-0.501576	0.213311	1	ex_09
PREX1	-0.0736099	0.00893777	-0.156158	-1.74775	0.213482	1	ex_09
RAB18	-0.0562154	0.0225118	-0.134942	-1.39952	0.213485	1	ex_09
TIAM2	-0.0988665	0.0175993	-0.215332	-1.66379	0.21363	1	ex_09
CACNA1D	-0.0360792	0.247134	-0.319293	-0.249684	0.213695	1	ex_09
STX7	-0.0398873	0.0120691	-0.0918437	-1.50468	0.213737	1	ex_09
SIK3	-0.123195	0.0802625	-0.326653	-1.18677	0.214036	1	ex_09
PAQR3	0.0306305	0.0739106	-0.0126496	1.38712	0.214077	1	ex_09
NSUN6	-0.0664346	0.0176932	-0.150562	-1.54776	0.214109	1	ex_09
RABL2A	-0.0173168	0.0238359	-0.0584695	-0.824738	0.214193	1	ex_09
SGPP2	-0.0287396	0.0587581	-0.116237	-0.643772	0.214197	1	ex_09
COL26A1	-0.0352827	0.110729	-0.181295	-0.473611	0.214271	1	ex_09
ZNF518A	-0.0578033	0.0102911	-0.125898	-1.66376	0.214563	1	ex_09
GAP43	0.110094	0.255703	-0.0355145	1.48192	0.214615	1	ex_09
SAR1A	0.0117843	0.048384	-0.0248154	0.631065	0.214643	1	ex_09
KYAT3	-0.0054737	0.0308989	-0.0418463	-0.294955	0.215083	1	ex_09
NDUFAF5	-0.0437432	0.0126409	-0.100127	-1.52055	0.215391	1	ex_09
C7orf50	0.0191381	0.0529683	-0.0146921	1.10877	0.215499	1	ex_09
DNAL1	-0.0287132	0.0118226	-0.0692489	-1.38832	0.215561	1	ex_09
PITPNM2	-0.0782291	0.0752216	-0.23168	-0.999189	0.215822	1	ex_09
SLC11A2	-0.0472173	0.00773202	-0.102167	-1.68417	0.216124	1	ex_09
CPSF6	-0.0440382	0.0491707	-0.137247	-0.92602	0.216215	1	ex_09
HNRNPA1	0.0425618	0.0978272	-0.0127036	1.50943	0.216332	1	ex_09
ZNF891	0.00780088	0.020794	-0.00519224	1.17673	0.216734	1	ex_09
INPP5A	-0.0146941	0.039124	-0.0685122	-0.535134	0.216775	1	ex_09
SLC24A2	0.175432	1.03859	-0.687726	0.398352	0.216817	1	ex_09
MAP7	-0.143883	0.0406282	-0.328394	-1.52839	0.217038	1	ex_09
TM9SF4	-0.0549312	0.0195955	-0.129458	-1.44463	0.217074	1	ex_09
SLK	-0.0402982	0.0218064	-0.102403	-1.27177	0.217394	1	ex_09
KLHL32	-0.0714877	0.0432151	-0.18619	-1.22153	0.21756	1	ex_09
FYTTD1	0.0450256	0.0899615	8.95923e-05	1.96387	0.2177	1	ex_09
MICAL3	-0.237195	0.127481	-0.601871	-1.27481	0.217793	1	ex_09
TRPC4	-0.0204968	0.145474	-0.186468	-0.242049	0.217877	1	ex_09
CPNE5	-0.0880735	0.0190456	-0.195193	-1.61149	0.21795	1	ex_09
AMBRA1	0.000242512	0.0253473	-0.0248622	0.0189333	0.218672	1	ex_09
WASF1	0.00443113	0.0760381	-0.0671759	0.121285	0.218821	1	ex_09
CYRIB	-0.0884679	0.0604413	-0.237377	-1.16443	0.218859	1	ex_09
SLC8A3	0.0030514	0.0120637	-0.00596096	0.663603	0.218991	1	ex_09
REV1	-0.0479814	0.0147375	-0.1107	-1.49942	0.219195	1	ex_09
PLA2G12A	0.0523539	0.1273	-0.0225925	1.36913	0.219197	1	ex_09
PEPD	-0.0250864	0.0328929	-0.0830656	-0.848034	0.219259	1	ex_09
YARS1	-0.0389159	0.0167109	-0.0945427	-1.37117	0.219426	1	ex_09
CNOT9	-0.056606	0.0121421	-0.125354	-1.6138	0.219612	1	ex_09
SH3RF1	-3.84094e-05	0.00531963	-0.00539644	-0.0140501	0.21966	1	ex_09
CD200	0.0270979	0.0797998	-0.025604	1.00776	0.220032	1	ex_09
BICRAL	-0.00963605	0.0213459	-0.040618	-0.609591	0.22024	1	ex_09
TASOR2	-0.0479046	0.0187082	-0.114517	-1.40951	0.220345	1	ex_09
NOVA2	-0.0236269	0.0401951	-0.0874488	-0.725578	0.220505	1	ex_09
CHD1	-0.0524513	0.0178043	-0.122707	-1.46327	0.220564	1	ex_09
RNLS	-0.055499	0.0377689	-0.148767	-1.16628	0.22134	1	ex_09
CCBE1	0.000910454	0.00462004	-0.00279913	0.481039	0.221811	1	ex_09
PPP2R2A	-0.0436915	0.0190882	-0.106471	-1.36403	0.22223	1	ex_09
CHST11	-0.015234	0.0983621	-0.12883	-0.262844	0.222326	1	ex_09
ZC3H7B	-0.016622	0.0356379	-0.068882	-0.623396	0.222511	1	ex_09
TRAPPC6B	-0.0237568	0.0270743	-0.0745878	-0.916023	0.222703	1	ex_09
UNC80	-0.0931879	0.0162944	-0.20267	-1.66826	0.222733	1	ex_09
MBP	0.00270335	0.0153025	-0.00989583	0.420541	0.222849	1	ex_09
SNPH	-0.0620927	0.00770504	-0.13189	-1.7436	0.222901	1	ex_09
LRRN3	0.0497902	0.123701	-0.0241202	1.32034	0.22297	1	ex_09
YAE1	0.0224349	0.0535571	-0.00868733	1.41287	0.222998	1	ex_09
EYA3	-0.0180056	0.0524147	-0.0884259	-0.501138	0.223192	1	ex_09
PEX3	-0.0595556	0.0331114	-0.152223	-1.25964	0.223367	1	ex_09
STRN3	-0.0164233	0.0312963	-0.0641429	-0.674548	0.223463	1	ex_09
ZNF155	-0.0577816	0.035374	-0.150937	-1.21571	0.223543	1	ex_09
UGCG	0.0363072	0.0769518	-0.00433734	1.75081	0.223549	1	ex_09
DLC1	-0.00526447	0.0138414	-0.0243703	-0.540054	0.223814	1	ex_09
HS6ST2	-0.0121855	0.0332793	-0.0576502	-0.525311	0.223819	1	ex_09
NPAT	-0.015942	0.0163079	-0.048192	-0.968863	0.223935	1	ex_09
CES4A	0.0942451	0.231462	-0.0429719	1.34617	0.224067	1	ex_09
MGAT5B	-0.0678877	0.145825	-0.2816	-0.6226	0.224195	1	ex_09
PPIP5K2	-0.0278743	0.0340782	-0.0898268	-0.881847	0.224282	1	ex_09
PUDP	-0.00274002	0.00572718	-0.0112072	-0.634253	0.224606	1	ex_09
ATRNL1	-0.119281	0.0617356	-0.300297	-1.29152	0.225059	1	ex_09
ABLIM3	-0.0198114	0.0288061	-0.0684289	-0.798675	0.225127	1	ex_09
CHST1	0.0283751	0.0653892	-0.008639	1.50251	0.225191	1	ex_09
HIPK2	-0.000531161	0.00743363	-0.00849595	-0.130708	0.225257	1	ex_09
CUL3	0.0542907	0.110825	-0.00224376	1.88218	0.226014	1	ex_09
CNIH3	0.00346797	0.0125561	-0.00562013	0.747912	0.226515	1	ex_09
SNRNP70	0.0674502	0.153293	-0.0183925	1.54003	0.226782	1	ex_09
JUND	0.0727946	0.15586	-0.0102711	1.71761	0.227046	1	ex_09
DAGLB	-0.0103304	0.0243949	-0.0450557	-0.583067	0.227057	1	ex_09
POGLUT1	0.0294195	0.0989892	-0.0401502	0.828825	0.227115	1	ex_09
BMPR2	0.06141	0.220278	-0.0974582	0.757618	0.227199	1	ex_09
PUM1	-0.0856857	0.0263291	-0.197701	-1.49927	0.227254	1	ex_09
HIF1A	0.0455273	0.102621	-0.0115661	1.56291	0.22741	1	ex_09
ARFGEF3	-0.0492942	0.0105424	-0.109131	-1.61464	0.227752	1	ex_09
TMTC3	-0.0617605	0.00967709	-0.133198	-1.69446	0.22778	1	ex_09
PRKAR2B	-0.0916948	0.0353426	-0.218732	-1.41469	0.228129	1	ex_09
RBBP6	-0.0104812	0.0317741	-0.0527364	-0.486158	0.228291	1	ex_09
RIT2	-0.119787	0.0171642	-0.256738	-1.71432	0.228456	1	ex_09
GABRA1	0.118019	0.313705	-0.0776669	1.18206	0.228837	1	ex_09
UBE2B	0.0401368	0.119121	-0.0388476	0.995978	0.22918	1	ex_09
ZNF273	-0.0344299	0.0767974	-0.145657	-0.606698	0.229403	1	ex_09
LGMN	-0.0460611	0.017055	-0.109177	-1.43035	0.229667	1	ex_09
LIN52	-0.0433645	0.0321597	-0.118889	-1.12537	0.229694	1	ex_09
TCF25	0.0620784	0.198897	-0.0747403	0.889289	0.22986	1	ex_09
USP31	-0.0421872	0.0376615	-0.122036	-1.03553	0.229903	1	ex_09
KCNH7	-0.0221534	0.186138	-0.230445	-0.208457	0.229934	1	ex_09
AHR	0.0876298	0.218396	-0.0431361	1.31343	0.229941	1	ex_09
DCLK2	-0.0677126	0.117754	-0.253179	-0.71557	0.230008	1	ex_09
SPEN	-0.056615	0.0150263	-0.128256	-1.54887	0.23047	1	ex_09
TMEM64	0.000272081	0.079937	-0.0793929	0.0066939	0.231398	1	ex_09
PWWP2A	0.0372341	0.0901627	-0.0156945	1.37879	0.231452	1	ex_09
POLR2F	-0.00402338	0.0141171	-0.0221638	-0.434702	0.231527	1	ex_09
CCNYL1	-0.0407881	0.041254	-0.12283	-0.974417	0.232348	1	ex_09
ZNF529	0.0425408	0.087153	-0.00207134	1.86896	0.232617	1	ex_09
INTS10	-0.0391144	0.0292864	-0.107515	-1.12079	0.2327	1	ex_09
MYO19	-0.0267192	0.0195871	-0.0730256	-1.13092	0.23293	1	ex_09
CDK10	0.0531436	0.131335	-0.0250478	1.33211	0.232974	1	ex_09
ZER1	-0.0321754	0.11288	-0.17723	-0.43475	0.233417	1	ex_09
ERO1B	0.0728062	0.157466	-0.0118536	1.68554	0.233674	1	ex_09
AASDH	0.0477414	0.134471	-0.0389877	1.07889	0.23395	1	ex_09
C8orf44	0.0273421	0.0655052	-0.0108209	1.40423	0.234161	1	ex_09
ZNF33B	0.0169388	0.0454199	-0.0115423	1.16567	0.234673	1	ex_09
SNRPD3	0.0388728	0.0765204	0.0012252	2.02375	0.234755	1	ex_09
THUMPD1	0.0302865	0.059296	0.00127704	2.04624	0.235017	1	ex_09
CYP46A1	0.0338873	0.0811827	-0.013408	1.40432	0.235131	1	ex_09
RAD54L2	-0.0358652	0.0454858	-0.117216	-0.864089	0.235339	1	ex_09
CDH22	-0.088997	0.154756	-0.33275	-0.715607	0.235415	1	ex_09
BRF1	-0.0703816	0.00832931	-0.149093	-1.75256	0.235599	1	ex_09
ACOT7	-0.00352775	0.0477681	-0.0548236	-0.134792	0.236161	1	ex_09
GNA12	-0.0108089	0.0335049	-0.0551226	-0.478069	0.236428	1	ex_09
API5	-0.0413387	0.00520039	-0.0878779	-1.74095	0.236662	1	ex_09
ARID1B	0.0182025	0.0740437	-0.0376387	0.638887	0.236827	1	ex_09
TMEM178A	-0.0495354	0.00553638	-0.104607	-1.76293	0.237646	1	ex_09
SHANK2	-0.0126261	0.0727228	-0.097975	-0.289947	0.237849	1	ex_09
GPCPD1	-0.0460341	0.0328725	-0.124941	-1.14344	0.237881	1	ex_09
MDGA2	0.104566	0.906346	-0.697214	0.255613	0.238204	1	ex_09
LGI1	0.0100924	0.0216315	-0.00144672	1.71423	0.238546	1	ex_09
POM121C	-0.0603119	0.0213278	-0.141952	-1.44794	0.238645	1	ex_09
WDR33	-0.0383036	0.0220447	-0.0986519	-1.24401	0.238691	1	ex_09
RB1CC1	-0.0508219	0.0584965	-0.16014	-0.911183	0.238785	1	ex_09
WSB1	0.110741	0.245527	-0.0240452	1.61032	0.238982	1	ex_09
TM9SF2	0.0515956	0.114746	-0.0115543	1.60136	0.239112	1	ex_09
CS	-0.0272846	0.0245853	-0.0791545	-1.03098	0.239469	1	ex_09
ATXN2L	0.0590052	0.121607	-0.00359638	1.84737	0.239639	1	ex_09
SCN3A	-0.0907722	0.0258887	-0.207433	-1.52502	0.240011	1	ex_09
SGTB	-0.0567949	0.00860928	-0.122199	-1.70197	0.240207	1	ex_09
PRH1	0.00819955	0.0377995	-0.0214004	0.542933	0.24026	1	ex_09
CIAO1	0.0536695	0.129814	-0.0224749	1.38146	0.240317	1	ex_09
PIK3R3	-0.0498023	0.0132042	-0.112809	-1.54922	0.240443	1	ex_09
XPR1	-0.00395288	0.0521481	-0.0600539	-0.138099	0.240514	1	ex_09
RMND5A	-0.0195002	0.0363974	-0.0753978	-0.683745	0.241383	1	ex_09
CD276	0.0230368	0.0536458	-0.0075722	1.4751	0.241573	1	ex_09
ZDHHC14	-0.135705	0.108719	-0.380128	-1.08818	0.242066	1	ex_09
FNTB	-0.0472282	0.0617838	-0.15624	-0.849132	0.242135	1	ex_09
MB21D2	-0.00894045	0.0163517	-0.0342326	-0.692821	0.242401	1	ex_09
WDFY1	-0.0196676	0.0265383	-0.0658736	-0.834263	0.242433	1	ex_09
WWC3	-0.0362085	0.0510783	-0.123495	-0.813037	0.242667	1	ex_09
ADCY5	-0.0129031	0.0343616	-0.0601677	-0.535063	0.242899	1	ex_09
SP4	-0.0328216	0.0318712	-0.0975144	-0.99438	0.242968	1	ex_09
KRIT1	-0.0321835	0.00477517	-0.0691421	-1.70673	0.243185	1	ex_09
NUP93	-0.0103013	0.0290374	-0.0496401	-0.51324	0.243351	1	ex_09
ZNF566	-0.0369766	0.0207991	-0.0947523	-1.25438	0.244069	1	ex_09
MEIS2	-0.0162395	0.0217776	-0.0542565	-0.837223	0.244398	1	ex_09
LCMT1	-0.0271214	0.0225962	-0.076839	-1.06918	0.244903	1	ex_09
SARNP	-0.0169965	0.0243043	-0.0582972	-0.806582	0.245141	1	ex_09
SLC5A3	0.075484	0.19572	-0.0447521	1.23046	0.245176	1	ex_09
ADAR	-0.0150763	0.0298952	-0.0600478	-0.65706	0.245407	1	ex_09
PRSS3	-0.0291925	0.0330743	-0.0914592	-0.918888	0.245554	1	ex_09
MARCHF1	0.0922086	0.296151	-0.111734	0.886158	0.245611	1	ex_09
ZZZ3	-0.0655052	0.0168626	-0.147873	-1.55871	0.245763	1	ex_09
EPS15L1	-0.02308	0.0623427	-0.108503	-0.529554	0.246003	1	ex_09
DCUN1D4	-0.0454335	0.0177041	-0.108571	-1.41038	0.246093	1	ex_09
TCF12	-0.0623315	0.0441945	-0.168858	-1.14683	0.246425	1	ex_09
HPRT1	-0.0398765	0.0241745	-0.103928	-1.22022	0.246536	1	ex_09
ZC3H8	0.035138	0.0789118	-0.00863584	1.5733	0.2475	1	ex_09
ARL15	-0.046381	0.128128	-0.22089	-0.520919	0.247572	1	ex_09
ZNF846	-0.033577	0.0524849	-0.119639	-0.76468	0.247584	1	ex_09
ZNF785	-0.000169687	0.00404316	-0.00438253	-0.0789442	0.247795	1	ex_09
GUCY1A1	0.0154004	0.0838436	-0.0530428	0.441011	0.247903	1	ex_09
SNX9	-0.0310869	0.0363478	-0.0985217	-0.903529	0.248558	1	ex_09
GABRB1	-0.00292338	0.0392609	-0.0451077	-0.135826	0.24882	1	ex_09
CBX5	0.0672871	0.160224	-0.0256503	1.41902	0.248886	1	ex_09
RAP1GAP2	-0.133548	0.419739	-0.686836	-0.473082	0.248957	1	ex_09
NOL4L	-0.0359936	0.0637242	-0.135711	-0.707458	0.249112	1	ex_09
TERF2	-0.0454963	0.0120075	-0.103	-1.5507	0.249194	1	ex_09
MRPS27	-0.0382962	0.0219309	-0.0985234	-1.24627	0.249252	1	ex_09
TPD52L2	-0.0584096	0.0268791	-0.143698	-1.34227	0.249599	1	ex_09
SLC18B1	-0.0583682	0.0287908	-0.145527	-1.31254	0.249755	1	ex_09
ANKRD27	-0.0232846	0.059457	-0.106026	-0.55156	0.249793	1	ex_09
NUDCD1	-0.0178969	0.0423694	-0.0781632	-0.582037	0.25009	1	ex_09
FBXO32	-0.0182708	0.0317545	-0.068296	-0.715839	0.250462	1	ex_09
PXK	-0.0194592	0.0306936	-0.069612	-0.760462	0.250803	1	ex_09
CLASP1	-0.106889	0.0254001	-0.239179	-1.58364	0.251641	1	ex_09
MAST2	-0.0492221	0.0358025	-0.134247	-1.13465	0.252008	1	ex_09
KCNJ3	-0.112992	0.00806178	-0.234045	-1.82944	0.25215	1	ex_09
USP37	-0.0219733	0.0444977	-0.0884443	-0.647906	0.252316	1	ex_09
KLHDC1	-0.00608662	0.0424133	-0.0545865	-0.245971	0.252318	1	ex_09
WDR44	-0.0216614	0.019338	-0.0626607	-1.03551	0.252392	1	ex_09
MNS1	0.00469571	0.0315254	-0.022134	0.343031	0.252787	1	ex_09
SERINC3	0.0569962	0.169222	-0.0552295	0.995409	0.253243	1	ex_09
KATNAL2	-0.0230561	0.0325858	-0.0786979	-0.812142	0.253268	1	ex_09
CEMIP	0.0748143	0.156458	-0.00682963	1.79601	0.253287	1	ex_09
HLTF	0.100407	0.250294	-0.0494804	1.31294	0.253302	1	ex_09
STX17	0.0416718	0.107867	-0.0245233	1.23386	0.253552	1	ex_09
ZNF655	0.0141884	0.0691903	-0.0408135	0.505597	0.25372	1	ex_09
ANKRD30BL	-0.0135281	0.104502	-0.131559	-0.224642	0.25403	1	ex_09
EFR3A	-0.0281015	0.0454106	-0.101614	-0.749236	0.254168	1	ex_09
SUDS3	0.0629107	0.138928	-0.0131071	1.62202	0.254282	1	ex_09
MARK1	-0.0103611	0.143019	-0.163741	-0.132399	0.25472	1	ex_09
NOP56	0.0106824	0.0228241	-0.00145924	1.72441	0.254811	1	ex_09
DCAF7	-0.00381418	0.0212296	-0.028858	-0.298503	0.254923	1	ex_09
WDR48	-0.0420986	0.018271	-0.102468	-1.36678	0.255362	1	ex_09
NEK11	0.0677335	0.151932	-0.0164647	1.5767	0.255521	1	ex_09
KCNIP3	0.0178331	0.0629948	-0.0273286	0.773934	0.255691	1	ex_09
HMBOX1	-0.0502461	0.01333	-0.113822	-1.54902	0.255752	1	ex_09
PTPN4	-0.0496078	0.0388287	-0.138044	-1.09943	0.255862	1	ex_09
SNX2	0.0387079	0.088389	-0.0109732	1.52706	0.256584	1	ex_09
N4BP2L1	-0.0295633	0.028285	-0.0874115	-1.00164	0.256704	1	ex_09
MYO5A	-0.0502312	0.0717658	-0.172228	-0.806998	0.256804	1	ex_09
FMNL2	0.151212	0.797674	-0.49525	0.458449	0.256935	1	ex_09
SHPRH	0.0510048	0.131327	-0.0293171	1.24459	0.257066	1	ex_09
ZDHHC20	-0.0652987	0.0106632	-0.141261	-1.68483	0.257317	1	ex_09
WWC2	-0.0192569	0.0175833	-0.0560971	-1.0245	0.257335	1	ex_09
CYB5B	0.0107231	0.0212624	0.000183819	1.99415	0.257435	1	ex_09
CAPRIN1	0.0475613	0.119902	-0.0247792	1.28861	0.257546	1	ex_09
EEF2K	-0.019468	0.0420016	-0.0809376	-0.62074	0.257801	1	ex_09
TRIT1	-0.0209637	0.02241	-0.0643375	-0.947304	0.258272	1	ex_09
TMEM67	-0.0305205	0.0269587	-0.0879996	-1.04071	0.258374	1	ex_09
GUF1	0.042521	0.0940562	-0.00901423	1.61714	0.258513	1	ex_09
EPHB1	-0.0546741	0.0632378	-0.172586	-0.908808	0.258635	1	ex_09
MIER1	0.0520438	0.139813	-0.0357257	1.16218	0.259391	1	ex_09
SUPV3L1	-0.0581381	0.00669536	-0.122972	-1.75756	0.259651	1	ex_09
MAP2K4	-0.0643146	0.0141247	-0.142754	-1.60703	0.2597	1	ex_09
KCNIP4	-0.0948416	0.0167663	-0.20645	-1.66553	0.26063	1	ex_09
FAM13B	-0.0330975	0.00329196	-0.0694869	-1.78266	0.261091	1	ex_09
KDM5B	-0.0435926	0.00837979	-0.095565	-1.64395	0.261617	1	ex_09
AP1G1	-0.0152209	0.0288895	-0.0593313	-0.676311	0.261696	1	ex_09
GLRA3	-0.0793775	0.0110182	-0.169773	-1.72107	0.261715	1	ex_09
SNX10	-0.0141999	0.0736611	-0.102061	-0.316765	0.262088	1	ex_09
CBWD5	0.0328124	0.0874021	-0.0217772	1.17808	0.262127	1	ex_09
MPZL1	-0.0243671	0.0277399	-0.076474	-0.91655	0.262405	1	ex_09
ZBTB16	-0.122844	0.0981808	-0.343869	-1.08933	0.262462	1	ex_09
ST3GAL6	-0.029548	0.0270084	-0.0861044	-1.02399	0.262589	1	ex_09
KDM7A	-0.00613555	0.00824316	-0.0205143	-0.836338	0.262631	1	ex_09
PWWP3A	0.0494782	0.156867	-0.0579104	0.903033	0.263379	1	ex_09
KNDC1	-0.0775751	0.0295969	-0.184747	-1.4187	0.263678	1	ex_09
DOP1B	-0.0541778	0.069303	-0.177659	-0.859944	0.264148	1	ex_09
PRPF6	-0.0448133	0.0251069	-0.114733	-1.25618	0.264161	1	ex_09
IARS1	-0.0406086	0.0118297	-0.0930469	-1.51781	0.264312	1	ex_09
MEGF8	-0.0205004	0.0720433	-0.113044	-0.434174	0.264449	1	ex_09
SLC17A5	-0.0435537	0.0438911	-0.130998	-0.9762	0.264715	1	ex_09
ZMYM2	0.0383682	0.180764	-0.104028	0.528107	0.264953	1	ex_09
KCNIP2	-0.0846095	0.0398886	-0.209108	-1.332	0.264983	1	ex_09
FUS	0.0344866	0.0830598	-0.0140865	1.39156	0.265158	1	ex_09
BAG4	-0.0357307	0.0199377	-0.091399	-1.258	0.265308	1	ex_09
RAD23B	0.0357983	0.105196	-0.0335995	1.01103	0.265426	1	ex_09
CDC25B	0.0094594	0.0269496	-0.00803083	1.06003	0.265542	1	ex_09
C12orf4	-0.0337744	0.0090022	-0.0765511	-1.5475	0.26559	1	ex_09
C16orf87	0.0595369	0.124638	-0.0055638	1.79246	0.265767	1	ex_09
DZANK1	0.0231476	0.0486911	-0.00239587	1.77613	0.26615	1	ex_09
RGL1	-0.0254118	0.040918	-0.0917415	-0.750887	0.266374	1	ex_09
DDX19A	-0.0258579	0.0303949	-0.0821108	-0.900943	0.266457	1	ex_09
MREG	0.0355913	0.074144	-0.00296139	1.80941	0.266603	1	ex_09
ANXA11	-0.0553269	0.0119288	-0.122583	-1.61233	0.266805	1	ex_09
WDR59	-0.0201327	0.0287474	-0.0690127	-0.807268	0.266833	1	ex_09
PHLPP1	0.00805056	0.0249203	-0.00881913	0.935335	0.267459	1	ex_09
GRIK4	-0.130898	0.0572266	-0.319023	-1.36375	0.267665	1	ex_09
BTBD7	-0.0381323	0.0141078	-0.0903723	-1.43066	0.267676	1	ex_09
NDUFA10	0.0568806	0.129455	-0.0156942	1.53612	0.268383	1	ex_09
ARHGEF7	-0.070993	0.020394	-0.16238	-1.52258	0.269054	1	ex_09
VAMP4	0.0444937	0.113785	-0.0247979	1.25854	0.269127	1	ex_09
TRA2A	-0.0770632	0.0471109	-0.201237	-1.21637	0.269828	1	ex_09
ZFYVE16	0.0194822	0.0774827	-0.0385183	0.658347	0.270215	1	ex_09
FNDC3B	-0.0440115	0.0330952	-0.121118	-1.11872	0.270428	1	ex_09
TRIQK	0.0575982	0.14083	-0.0256339	1.35633	0.270669	1	ex_09
SMPD3	-0.0108647	0.0221488	-0.0438782	-0.645021	0.270789	1	ex_09
ACTR10	0.0312832	0.0753904	-0.012824	1.39011	0.270902	1	ex_09
CMPK1	0.0383652	0.0762076	0.000522751	1.98704	0.271029	1	ex_09
SLC22A15	-0.0125056	0.0209141	-0.0459253	-0.733415	0.271246	1	ex_09
RICTOR	-0.043857	0.0376338	-0.125348	-1.05482	0.271332	1	ex_09
ZBTB44	-0.0616909	0.0161669	-0.139549	-1.55298	0.271917	1	ex_09
INSR	-0.0376232	0.0552862	-0.130533	-0.793678	0.271937	1	ex_09
FOXG1	0.0562193	0.128234	-0.0157954	1.53007	0.272589	1	ex_09
TRHDE	-0.0433111	0.140734	-0.227357	-0.461235	0.272597	1	ex_09
CHN2	-0.0924475	0.0603133	-0.245208	-1.18613	0.272801	1	ex_09
GFPT2	-0.0226515	0.037496	-0.082799	-0.738121	0.273056	1	ex_09
PPP1R9A	-0.0705556	0.0130961	-0.154207	-1.65312	0.273092	1	ex_09
SLC35F5	-0.0414668	0.00849652	-0.0914301	-1.62666	0.274134	1	ex_09
SELENOI	0.0196189	0.0594505	-0.0202127	0.965374	0.274214	1	ex_09
CLOCK	-0.0435751	0.0182451	-0.105395	-1.38152	0.274594	1	ex_09
HACE1	-0.0584798	0.0248236	-0.141783	-1.37591	0.274807	1	ex_09
WAPL	-0.0428823	0.0186208	-0.104385	-1.36656	0.275129	1	ex_09
HSF2	0.0376894	0.0818744	-0.00649553	1.67183	0.275267	1	ex_09
AMN1	-0.0369987	0.0179356	-0.0919331	-1.32005	0.275421	1	ex_09
NR6A1	-0.0479564	0.0630613	-0.158974	-0.846648	0.276096	1	ex_09
UBQLN1	0.0596033	0.169374	-0.0501671	1.06422	0.276828	1	ex_09
DIP2B	-0.0346497	0.104102	-0.173402	-0.48945	0.276853	1	ex_09
VPS9D1	0.0234837	0.0702035	-0.0232361	0.985174	0.27711	1	ex_09
AFG1L	-0.0632036	0.0111782	-0.137585	-1.66542	0.277432	1	ex_09
SULT1A1	-0.0372349	0.0504029	-0.124873	-0.832735	0.277608	1	ex_09
GLIS1	-0.0319981	0.0768361	-0.140832	-0.576245	0.27779	1	ex_09
CNTN6	-0.0885134	0.0667805	-0.243807	-1.11713	0.278005	1	ex_09
AGPS	-0.0398065	0.00567452	-0.0852875	-1.71543	0.278514	1	ex_09
MYSM1	-0.0506805	0.0905444	-0.191905	-0.70336	0.279287	1	ex_09
GPALPP1	0.0211416	0.0589804	-0.0166971	1.09509	0.279484	1	ex_09
STK3	-0.109189	0.0272913	-0.24567	-1.56804	0.279565	1	ex_09
XYLB	-0.0222145	0.0375123	-0.0819413	-0.728979	0.279996	1	ex_09
SHC3	0.0105759	0.0468781	-0.0257262	0.570997	0.2801	1	ex_09
ERCC5	-0.0304095	0.0520934	-0.112912	-0.722417	0.280328	1	ex_09
GUCY1A2	0.0346221	0.390547	-0.321302	0.190653	0.280522	1	ex_09
ARHGAP5	0.0426655	0.0925422	-0.00721128	1.67659	0.280862	1	ex_09
LHFPL5	0.0389087	0.112789	-0.0349712	1.03221	0.281362	1	ex_09
RETREG1	0.0174606	0.126825	-0.0919038	0.312919	0.281424	1	ex_09
COX11	0.0333441	0.0737243	-0.00703597	1.61845	0.281757	1	ex_09
USP15	-0.0563948	0.0141181	-0.126908	-1.56754	0.281955	1	ex_09
BTBD3	-0.0178365	0.0280395	-0.0637125	-0.762029	0.282108	1	ex_09
WWP2	-0.0391515	0.0561013	-0.134404	-0.805599	0.282161	1	ex_09
YLPM1	-0.0899846	0.0570362	-0.237005	-1.1996	0.282475	1	ex_09
VCL	-0.0354833	0.0241079	-0.0950746	-1.16705	0.282738	1	ex_09
TNFRSF25	0.0588469	0.187608	-0.0699142	0.895751	0.282904	1	ex_09
ATG13	-0.0277752	0.0184792	-0.0740296	-1.17693	0.283183	1	ex_09
PPP1R13B	-0.0640178	0.0962245	-0.22426	-0.783018	0.283413	1	ex_09
DKK3	0.0665753	0.241538	-0.108387	0.745789	0.283659	1	ex_09
RAPGEF5	0.00630975	0.0536372	-0.0410177	0.261304	0.283873	1	ex_09
NAT10	-0.044556	0.0354994	-0.124611	-1.09085	0.283912	1	ex_09
ARMCX5-GPRASP2	-0.0530533	0.0241908	-0.130297	-1.34615	0.28397	1	ex_09
PRMT7	-0.0533828	0.0325132	-0.139279	-1.21808	0.284086	1	ex_09
CTTNBP2NL	-0.00725123	0.0173738	-0.0318762	-0.577143	0.284242	1	ex_09
ERICH3	0.0335393	0.105787	-0.0387085	0.909866	0.284734	1	ex_09
SCN2A	-0.0561167	0.0259422	-0.138176	-1.34034	0.284938	1	ex_09
SLC26A4	-0.061219	0.021967	-0.144405	-1.44239	0.285133	1	ex_09
IPO8	-0.0463701	0.0129714	-0.105712	-1.53154	0.285256	1	ex_09
HMG20A	-0.0394846	0.0223823	-0.101351	-1.25088	0.285317	1	ex_09
GMDS	-0.0565372	0.0758493	-0.188924	-0.837026	0.285569	1	ex_09
CEMIP2	-0.0313264	0.0974996	-0.160152	-0.476601	0.285591	1	ex_09
C9orf72	0.050331	0.116492	-0.0158301	1.49101	0.286114	1	ex_09
TUT7	-0.0413473	0.0277219	-0.110416	-1.1733	0.286142	1	ex_09
C6orf89	-0.0348353	0.018681	-0.0883517	-1.2758	0.287282	1	ex_09
CDK6	-0.0600068	0.0471783	-0.167192	-1.09727	0.287415	1	ex_09
PTPRM	-0.00218274	0.00968358	-0.0140491	-0.360523	0.287428	1	ex_09
SLITRK4	0.0127116	0.116352	-0.0909287	0.240392	0.288247	1	ex_09
TBCEL	-0.00126807	0.0476465	-0.0501826	-0.0508104	0.288301	1	ex_09
ZNF528	-0.0404776	0.0214675	-0.102423	-1.28072	0.288608	1	ex_09
MAP4K5	-0.0323994	0.0286888	-0.0934877	-1.03951	0.288828	1	ex_09
CRIM1	-0.0756562	0.0312975	-0.18261	-1.38643	0.288849	1	ex_09
TMEM170B	0.0653487	0.159402	-0.0287045	1.36179	0.289872	1	ex_09
CIZ1	0.0145456	0.0560388	-0.0269476	0.687073	0.289872	1	ex_09
NRG2	0.0307705	0.0977453	-0.0362043	0.900474	0.290071	1	ex_09
TAX1BP1	0.0460757	0.108955	-0.0168034	1.4362	0.290445	1	ex_09
PDE4B	0.00292781	0.0129293	-0.00707371	0.573753	0.290788	1	ex_09
RFXAP	-0.00935957	0.0329462	-0.0516653	-0.433615	0.290882	1	ex_09
RBM12B	-0.0461535	0.00803852	-0.100346	-1.66923	0.291168	1	ex_09
QRICH1	-0.0185023	0.0460078	-0.0830123	-0.562142	0.291972	1	ex_09
DNA2	-0.0175996	0.0382804	-0.0734796	-0.617297	0.291976	1	ex_09
ZNF26	0.000601495	0.00169216	-0.000489172	1.08091	0.292056	1	ex_09
ZSWIM6	-0.00126073	0.0391574	-0.0416789	-0.0611355	0.293009	1	ex_09
SMIM14	0.0286029	0.0743256	-0.0171197	1.2261	0.293092	1	ex_09
EML2	-0.0298126	0.0660663	-0.125691	-0.609431	0.2932	1	ex_09
EML5	-0.0365232	0.0438037	-0.11685	-0.89116	0.293477	1	ex_09
SV2A	0.0922613	0.206512	-0.0219892	1.58274	0.29373	1	ex_09
PGK1	0.0685518	0.181243	-0.0441396	1.19227	0.293967	1	ex_09
EVA1C	-0.00674484	0.0230021	-0.0364918	-0.444403	0.294396	1	ex_09
C11orf49	-0.0673907	0.0662571	-0.201038	-0.988294	0.294556	1	ex_09
COQ8A	-0.0221148	0.0321937	-0.0764232	-0.798111	0.294929	1	ex_09
AP5M1	-0.0342761	0.0285429	-0.097095	-1.06942	0.295028	1	ex_09
TMOD2	0.0570109	0.16127	-0.0472482	1.07175	0.295259	1	ex_09
DENND5A	-0.00649102	0.0315054	-0.0444875	-0.334825	0.295322	1	ex_09
NFIX	-0.0717312	0.108878	-0.25234	-0.778424	0.295404	1	ex_09
PPME1	-0.0401296	0.00648828	-0.0867475	-1.68718	0.295576	1	ex_09
INSYN2B	0.013696	0.0461345	-0.0187425	0.827526	0.295702	1	ex_09
PDE4DIP	-0.112009	0.0332459	-0.257264	-1.51137	0.295996	1	ex_09
CHCHD6	-0.0101109	0.0417482	-0.0619699	-0.382131	0.29636	1	ex_09
KANSL1L	0.10417	0.306797	-0.0984565	1.00762	0.296484	1	ex_09
TRPC5	-0.00926495	0.0317387	-0.0502686	-0.442862	0.296693	1	ex_09
DAB1	-0.0698283	0.0557573	-0.195414	-1.08978	0.296942	1	ex_09
DOCK9	0.000311167	0.119072	-0.11845	0.00513532	0.297135	1	ex_09
INPP1	0.0239398	0.0636626	-0.015783	1.18122	0.297165	1	ex_09
DNAH14	-0.0163712	0.0666716	-0.0994141	-0.386391	0.297364	1	ex_09
MARCHF11	-0.0272217	0.0340351	-0.0884785	-0.870982	0.297448	1	ex_09
PLAA	-0.0199809	0.0210836	-0.0610455	-0.953667	0.298267	1	ex_09
PPP3CB	0.0497609	0.179121	-0.079599	0.75394	0.299187	1	ex_09
EPB41L1	-0.0382351	0.0443888	-0.120859	-0.906995	0.299342	1	ex_09
FXYD7	0.0741944	0.157183	-0.00879443	1.75226	0.299381	1	ex_09
ASTN2	-0.02836	0.147752	-0.204472	-0.31562	0.299915	1	ex_09
LYNX1	0.0394088	0.183493	-0.104675	0.536074	0.299998	1	ex_09
PTPRB	-0.0406869	0.0409765	-0.12235	-0.976507	0.30013	1	ex_09
NR2C2	0.0113468	0.0248366	-0.00214301	1.6486	0.300335	1	ex_09
TMEM38A	-0.0167044	0.0457573	-0.0791662	-0.524162	0.300404	1	ex_09
LIN7C	0.0203788	0.0788495	-0.0380919	0.683105	0.300487	1	ex_09
TLN2	-0.0335094	0.0595157	-0.126535	-0.706016	0.300829	1	ex_09
ACO2	-0.0465457	0.0261505	-0.119242	-1.25492	0.301462	1	ex_09
ATG5	-0.0722701	0.036058	-0.180598	-1.30757	0.302011	1	ex_09
PIP5K1A	-0.0602941	0.0372356	-0.157824	-1.21168	0.302624	1	ex_09
PREP	-0.0409354	0.0630034	-0.144874	-0.771915	0.302781	1	ex_09
MINDY2	0.00187512	0.0263394	-0.0225892	0.150226	0.30296	1	ex_09
ENTPD4	-0.0187604	0.0510283	-0.0885491	-0.526873	0.303584	1	ex_09
IQCH	-0.00724316	0.0653819	-0.0798682	-0.195474	0.303942	1	ex_09
SNTG1	7.00658e-06	0.000105762	-9.17484e-05	0.139058	0.303943	1	ex_09
KIAA1586	0.0449068	0.0954747	-0.00566123	1.74054	0.303983	1	ex_09
UBAP2L	0.00877862	0.0400293	-0.0224721	0.550573	0.304619	1	ex_09
RXFP1	-0.060936	0.0467568	-0.168629	-1.10901	0.304731	1	ex_09
NARS1	0.0580572	0.15247	-0.0363553	1.20524	0.304937	1	ex_09
GAPDH	0.0743441	0.176238	-0.0275496	1.43004	0.304954	1	ex_09
IFT52	-0.00242272	0.00595567	-0.0108011	-0.566749	0.305312	1	ex_09
GAN	-0.0222469	0.0262089	-0.0707027	-0.899852	0.305591	1	ex_09
LRRC37A3	-0.0469789	0.0157281	-0.109686	-1.46837	0.306199	1	ex_09
SYT14	-0.0227625	0.0426763	-0.0882014	-0.681762	0.30624	1	ex_09
TERF1	0.0245027	0.0531978	-0.00419242	1.67361	0.306249	1	ex_09
ERICH1	0.00774886	0.0242558	-0.00875805	0.920069	0.306249	1	ex_09
RPGRIP1L	-0.0355596	0.0171774	-0.0882966	-1.32157	0.306348	1	ex_09
SWAP70	-0.0136991	0.0500535	-0.0774516	-0.421155	0.306447	1	ex_09
UBXN4	0.0665351	0.156877	-0.0238068	1.44348	0.306699	1	ex_09
TAF1D	0.0128977	0.21809	-0.192295	0.123197	0.307141	1	ex_09
KLF7	-0.0029428	0.0710175	-0.0769031	-0.0779849	0.307622	1	ex_09
OPN3	-0.00313323	0.0426095	-0.048876	-0.134251	0.30813	1	ex_09
IFT43	-0.0507035	0.0390954	-0.140502	-1.10666	0.308263	1	ex_09
RFC1	0.0184274	0.0915798	-0.054725	0.493724	0.308402	1	ex_09
PPCDC	-0.0110649	0.0371241	-0.059254	-0.450037	0.308907	1	ex_09
SORL1	-0.110499	0.05595	-0.276948	-1.30114	0.309013	1	ex_09
TJP1	-0.00101364	0.263413	-0.26544	-0.0075132	0.309157	1	ex_09
TBC1D12	-0.0284523	0.0284004	-0.085305	-0.980878	0.309279	1	ex_09
HS6ST3	0.0375518	0.196243	-0.121139	0.463795	0.309311	1	ex_09
GAS2	-0.0389451	0.0624125	-0.140303	-0.753087	0.309454	1	ex_09
PISD	0.0322877	0.0796979	-0.0151224	1.33479	0.30954	1	ex_09
IFNAR2	-0.00651857	0.012023	-0.0250601	-0.689055	0.310436	1	ex_09
UNC5A	0.0110914	0.0383499	-0.0161671	0.797502	0.310695	1	ex_09
CHML	-0.0406969	0.0283401	-0.109734	-1.15539	0.310699	1	ex_09
USP36	-0.019733	0.0401967	-0.0796626	-0.645356	0.310745	1	ex_09
IQSEC1	-0.0882137	0.371668	-0.548095	-0.375957	0.310871	1	ex_09
TAF2	-0.0274401	0.0236366	-0.0785169	-1.05296	0.311015	1	ex_09
RGS12	-0.0718002	0.0301391	-0.173739	-1.38049	0.311111	1	ex_09
YTHDC1	-0.0460411	0.0115584	-0.103641	-1.56666	0.311185	1	ex_09
CIRBP	0.105328	0.257792	-0.0471363	1.35401	0.311301	1	ex_09
TOP2B	-0.0424639	0.0167681	-0.101696	-1.40511	0.311525	1	ex_09
PSMA6	0.0250487	0.0514272	-0.00132992	1.86115	0.311605	1	ex_09
TACC2	-0.0188208	0.0336505	-0.0712921	-0.703014	0.31182	1	ex_09
SMARCB1	-0.0249193	0.0279719	-0.0778105	-0.923423	0.31183	1	ex_09
GPR89B	-0.00899817	0.0345784	-0.0525747	-0.404715	0.312076	1	ex_09
TMX3	-0.00861634	0.0430391	-0.0602718	-0.32693	0.312218	1	ex_09
DYNC1I1	-0.0942056	0.0412565	-0.229668	-1.36303	0.31242	1	ex_09
TARS3	0.0140418	0.0845094	-0.0564258	0.390555	0.312517	1	ex_09
ZDHHC13	-0.0354579	0.0238643	-0.0947801	-1.1715	0.312684	1	ex_09
NRIP1	-0.0313865	0.0405296	-0.103303	-0.855391	0.313246	1	ex_09
WDR47	0.0374271	0.0911233	-0.0162691	1.36613	0.313267	1	ex_09
NAPG	0.0381482	0.0936439	-0.0173475	1.3473	0.313348	1	ex_09
POLR2A	-0.0149149	0.0212519	-0.0510818	-0.808274	0.313942	1	ex_09
MGAT3	-0.0641325	0.0478022	-0.176067	-1.12295	0.314014	1	ex_09
PTPRK	-0.092995	0.0466265	-0.232616	-1.30544	0.31404	1	ex_09
MOB1B	-0.0419894	0.0359366	-0.119915	-1.0561	0.314409	1	ex_09
SNED1	-0.0797449	0.391408	-0.550897	-0.331734	0.314824	1	ex_09
WDR82	0.0274354	0.0666739	-0.0118031	1.3704	0.315873	1	ex_09
SH3GL2	-0.0127581	0.546429	-0.571945	-0.0447174	0.316215	1	ex_09
AFAP1	-0.0676854	0.0325464	-0.167917	-1.32354	0.316312	1	ex_09
CNBP	0.0601068	0.131194	-0.0109803	1.65722	0.316329	1	ex_09
VXN	0.0634212	0.172507	-0.0456649	1.1395	0.316582	1	ex_09
ATXN1	-0.153457	0.528938	-0.835853	-0.440758	0.316701	1	ex_09
GABRB3	0.0795876	0.785363	-0.626188	0.221018	0.316744	1	ex_09
BBS5	0.0293886	0.0801661	-0.0213889	1.13437	0.31676	1	ex_09
EEF1AKMT2	-0.0242889	0.020629	-0.0692068	-1.05983	0.31684	1	ex_09
NUCKS1	0.0381551	0.114883	-0.0385723	0.974654	0.316988	1	ex_09
ZNF577	-0.0133225	0.0153224	-0.0419675	-0.911563	0.317397	1	ex_09
YPEL5	0.0712809	0.20662	-0.0640579	1.03228	0.317486	1	ex_09
C11orf54	-0.0311524	0.00746777	-0.0697726	-1.58098	0.317522	1	ex_09
NECAB1	-0.073976	0.0319078	-0.17986	-1.36933	0.317761	1	ex_09
NKAIN2	-0.10524	0.0783625	-0.288843	-1.12344	0.317856	1	ex_09
MARCHF4	-0.00552783	0.00994838	-0.021004	-0.700065	0.318119	1	ex_09
ZFPM2	-0.109688	0.0282633	-0.24764	-1.55841	0.318144	1	ex_09
CTBP1	-0.0175109	0.0251959	-0.0602177	-0.803637	0.318321	1	ex_09
ZNF462	0.000775899	0.00296356	-0.00141176	0.695142	0.318536	1	ex_09
CHD6	-0.0408725	0.0188835	-0.100629	-1.3406	0.318577	1	ex_09
GTF2IRD1	-0.0437427	0.132841	-0.220327	-0.485515	0.318606	1	ex_09
SMAP2	-0.0338035	0.0173129	-0.0849199	-1.29613	0.31879	1	ex_09
TBC1D23	-0.00982059	0.0449602	-0.0646014	-0.351364	0.318924	1	ex_09
RAB3C	0.0651825	0.186891	-0.0565261	1.04968	0.318938	1	ex_09
FBRSL1	-0.0124983	0.0309517	-0.0559484	-0.56378	0.319863	1	ex_09
UPF3B	0.00972541	0.0214207	-0.00196987	1.62984	0.320121	1	ex_09
SNX1	0.0266445	0.054531	-0.00124197	1.87267	0.320436	1	ex_09
UBAP1	-0.0344793	0.0290406	-0.0979991	-1.06389	0.320943	1	ex_09
SEPTIN3	0.0722039	0.215306	-0.0708979	0.988926	0.320986	1	ex_09
ZNF280D	-0.0498007	0.0123594	-0.111961	-1.57026	0.321358	1	ex_09
SGPP1	-0.0067463	0.0133254	-0.026818	-0.658765	0.321389	1	ex_09
ZNF717	-0.0439891	0.0357879	-0.123766	-1.08073	0.321625	1	ex_09
SNW1	-0.0128799	0.0435803	-0.0693401	-0.447114	0.321935	1	ex_09
PLD3	-0.0629053	0.0183767	-0.144187	-1.51684	0.322072	1	ex_09
TTC27	-0.0699197	0.0438765	-0.183716	-1.20426	0.322248	1	ex_09
RBM5	-0.0310655	0.0809515	-0.143082	-0.543554	0.322431	1	ex_09
AGAP2	-0.0438014	0.058175	-0.145778	-0.841854	0.322956	1	ex_09
RCOR1	0.00142745	0.00298862	-0.000133718	1.79209	0.323048	1	ex_09
ING5	0.0382309	0.0799134	-0.00345152	1.79767	0.323514	1	ex_09
FHL2	0.00777184	0.0401563	-0.0246126	0.470366	0.324052	1	ex_09
PCGF5	-0.0695224	0.0437998	-0.182844	-1.20242	0.324224	1	ex_09
SCN3B	0.0656774	0.172116	-0.0407607	1.20939	0.324569	1	ex_09
NDUFV3	0.033409	0.0703366	-0.00351857	1.77321	0.324647	1	ex_09
MIB1	-0.052803	0.0516915	-0.157297	-0.990405	0.324812	1	ex_09
AXIN1	-0.000866454	0.00656718	-0.00830009	-0.228451	0.324877	1	ex_09
ZBTB8OS	-0.012215	0.0279048	-0.0523347	-0.596737	0.325132	1	ex_09
KIAA2026	-0.0199786	0.0788466	-0.118804	-0.396229	0.325147	1	ex_09
NUDT5	-0.0177923	0.0212665	-0.056851	-0.892814	0.325493	1	ex_09
NRXN3	-0.138905	0.137026	-0.414836	-0.986653	0.325539	1	ex_09
ZNF549	-0.0183075	0.0277256	-0.0643406	-0.779484	0.325989	1	ex_09
SPOCK1	0.00836233	0.0651334	-0.0484087	0.288701	0.326251	1	ex_09
CACNB4	-0.00581123	0.206059	-0.217681	-0.0537584	0.326352	1	ex_09
CIBAR1	0.0336787	0.0798688	-0.0125114	1.42907	0.326581	1	ex_09
DMTF1	-0.0534558	0.0139972	-0.120909	-1.55325	0.327135	1	ex_09
MRPL1	0.0163622	0.0742125	-0.0414881	0.55435	0.327651	1	ex_09
ZNF800	-0.0318948	0.0397866	-0.103576	-0.87209	0.327666	1	ex_09
PPM1D	-0.0141961	0.0347854	-0.0631775	-0.568047	0.327924	1	ex_09
EED	-0.0482128	0.0121658	-0.108591	-1.56505	0.328786	1	ex_09
PGGT1B	-0.00450776	0.034356	-0.0433715	-0.227334	0.329067	1	ex_09
ARMC8	-0.00380522	0.101956	-0.109567	-0.070518	0.329094	1	ex_09
TTLL7	-0.0123449	0.0621506	-0.0868404	-0.324793	0.329166	1	ex_09
PTPRG	-0.103625	0.0317178	-0.238967	-1.50064	0.329186	1	ex_09
DYNC1I2	0.060132	0.224618	-0.104354	0.716515	0.329816	1	ex_09
KCNJ6	-0.153005	0.176856	-0.482865	-0.909123	0.330018	1	ex_09
MGRN1	0.0131194	0.0382598	-0.0120209	1.0228	0.330461	1	ex_09
PIGK	-0.0362076	0.0161946	-0.0886098	-1.35425	0.331157	1	ex_09
SLC7A6	-0.0152293	0.0221632	-0.0526217	-0.798256	0.331312	1	ex_09
ADGRL2	-0.10673	0.0461445	-0.259605	-1.36836	0.331926	1	ex_09
PURB	0.034318	0.0829485	-0.0143124	1.38313	0.332129	1	ex_09
LHFPL4	-0.0683024	0.071423	-0.208028	-0.958095	0.33234	1	ex_09
TSPAN3	0.0134321	0.0965906	-0.0697264	0.316582	0.332897	1	ex_09
MAPKBP1	-0.0605977	0.046162	-0.167357	-1.11249	0.332939	1	ex_09
CCDC85A	-0.103427	0.0371813	-0.244035	-1.44169	0.333235	1	ex_09
NLGN4X	0.0190081	0.0385596	-0.000543367	1.90549	0.333708	1	ex_09
ALG13	-0.0492283	0.017769	-0.116226	-1.44014	0.333905	1	ex_09
SPAG9	-0.0214814	0.046742	-0.0897047	-0.61713	0.334095	1	ex_09
MORN4	-0.0205593	0.0242692	-0.0653879	-0.898881	0.334369	1	ex_09
SYT7	-0.0503597	0.149841	-0.25056	-0.493021	0.334476	1	ex_09
NECTIN1	0.00439126	0.0159583	-0.00717577	0.744073	0.334915	1	ex_09
TACC1	-0.047708	0.0370735	-0.13249	-1.10291	0.335182	1	ex_09
FADS3	-0.0154832	0.04389	-0.0748564	-0.511115	0.335216	1	ex_09
ZNF516	-0.052608	0.0329046	-0.138121	-1.20579	0.335497	1	ex_09
CRADD	-0.0018248	0.00853507	-0.0121847	-0.345231	0.335602	1	ex_09
NPEPPS	-0.0246333	0.0368402	-0.0861067	-0.785385	0.335721	1	ex_09
CRACDL	0.0100748	0.0762774	-0.0561277	0.298271	0.336086	1	ex_09
LPGAT1	0.0722666	0.16868	-0.024147	1.46909	0.336761	1	ex_09
CDK12	-0.0146451	0.0394407	-0.0687309	-0.53071	0.336872	1	ex_09
N4BP1	-0.0380325	0.0354601	-0.111525	-1.01428	0.337023	1	ex_09
ZFAND3	0.0303205	0.190154	-0.129513	0.371806	0.337321	1	ex_09
TRIM37	-0.0450565	0.0294189	-0.119532	-1.18575	0.337934	1	ex_09
ZC3H12C	-0.00863019	0.022148	-0.0394084	-0.549573	0.33799	1	ex_09
PARP1	0.0446119	0.0980479	-0.00882403	1.63631	0.338198	1	ex_09
DNAJC18	0.0380348	0.0829007	-0.00683112	1.66155	0.338977	1	ex_09
NAALAD2	-0.034457	0.037724	-0.106638	-0.935626	0.339104	1	ex_09
ZMYM4	-0.017908	0.0670037	-0.10282	-0.413359	0.339169	1	ex_09
POU6F2	-0.0746919	0.588166	-0.73755	-0.220852	0.339235	1	ex_09
ZNF565	0.0756314	0.191533	-0.0402698	1.27898	0.339277	1	ex_09
TRAPPC8	-0.0305673	0.0662111	-0.127346	-0.619051	0.339589	1	ex_09
AP3D1	-0.0205484	0.0275244	-0.0686212	-0.837774	0.339696	1	ex_09
POLK	-0.0515368	0.0520108	-0.155084	-0.975497	0.340134	1	ex_09
SC5D	-0.0717783	0.027169	-0.170726	-1.4218	0.340298	1	ex_09
ZNF141	-0.0321328	0.0210327	-0.0852984	-1.18459	0.340479	1	ex_09
EEF1A1	0.113972	0.707241	-0.479297	0.376526	0.340598	1	ex_09
CTDSP2	0.00421875	0.0107597	-0.0023222	1.26413	0.340687	1	ex_09
CALN1	-0.20608	0.181562	-0.593722	-1.04196	0.340944	1	ex_09
PLEKHH2	-0.0639799	0.0775442	-0.205504	-0.886056	0.341387	1	ex_09
HNRNPL	-0.0231464	0.0249512	-0.0712441	-0.94321	0.341718	1	ex_09
ABCE1	-0.0390672	0.0128554	-0.0909899	-1.4747	0.341816	1	ex_09
AFG3L2	0.0285517	0.0654573	-0.00835397	1.51631	0.341966	1	ex_09
MCHR2	-0.0685461	0.055851	-0.192943	-1.07999	0.342304	1	ex_09
FAM177A1	0.0362738	0.0830735	-0.0105259	1.51914	0.342636	1	ex_09
TOX	-0.100458	0.0469661	-0.247882	-1.33556	0.343227	1	ex_09
SNRK	0.0373153	0.0881702	-0.0135396	1.43814	0.343238	1	ex_09
LRRC41	-0.0146956	0.0413305	-0.0707217	-0.514097	0.343354	1	ex_09
ESRRG	-0.0415253	0.255134	-0.338185	-0.274348	0.343481	1	ex_09
SSX2IP	-0.0503552	0.0291553	-0.129866	-1.24128	0.343616	1	ex_09
NAP1L2	0.0782246	0.307297	-0.150847	0.669298	0.343986	1	ex_09
SRGAP2	0.0250008	0.0602778	-0.0102761	1.38903	0.344592	1	ex_09
KIF5C	0.0415432	0.224992	-0.141906	0.443846	0.344674	1	ex_09
FAM120AOS	0.0196572	0.0468922	-0.00757778	1.41463	0.344758	1	ex_09
CUL5	-0.0305255	0.0140146	-0.0750655	-1.34326	0.345465	1	ex_09
RBMS1	-0.0248441	0.0905713	-0.140259	-0.421898	0.345579	1	ex_09
NAV2	-0.0800758	0.0489111	-0.209063	-1.21676	0.345678	1	ex_09
CCT8	0.0752897	0.243161	-0.0925813	0.879039	0.345784	1	ex_09
XXYLT1	-0.0121751	0.0353148	-0.059665	-0.50248	0.345835	1	ex_09
HDHD2	0.0036765	0.0123629	-0.00500993	0.829548	0.345977	1	ex_09
PTPN2	0.0081119	0.0348132	-0.0185894	0.59544	0.345986	1	ex_09
COBL	-0.0110619	0.101205	-0.123329	-0.19312	0.346093	1	ex_09
G3BP1	-0.0468105	0.0116469	-0.105268	-1.56947	0.346149	1	ex_09
UPF2	0.0075048	0.01606	-0.00105037	1.71933	0.346344	1	ex_09
RAPGEF2	-0.118451	0.0349801	-0.271883	-1.51312	0.346755	1	ex_09
SUSD4	-0.0195461	0.0670195	-0.106112	-0.44255	0.347699	1	ex_09
SYT13	0.0435745	0.101466	-0.014317	1.47525	0.347953	1	ex_09
KSR1	-0.0123536	0.0428259	-0.0675332	-0.438798	0.348305	1	ex_09
UHMK1	0.0798629	0.236828	-0.0771025	0.997216	0.348443	1	ex_09
AK3	-0.0701329	0.040124	-0.18039	-1.24671	0.348833	1	ex_09
FXYD6	0.0534638	0.124638	-0.0177105	1.47226	0.349113	1	ex_09
CCNL1	0.0169354	0.0432993	-0.00942849	1.25902	0.349565	1	ex_09
ARNT	-0.0352024	0.0125754	-0.0829803	-1.44409	0.349665	1	ex_09
BMERB1	-0.00794911	0.0782953	-0.0941935	-0.180649	0.349762	1	ex_09
VPS37A	0.0434685	0.107897	-0.0209602	1.32234	0.34989	1	ex_09
ATG16L1	-0.0385453	0.0325332	-0.109624	-1.06287	0.350083	1	ex_09
BACE2	-0.059457	0.068215	-0.187129	-0.912758	0.350668	1	ex_09
RAD9A	-0.0700055	0.193394	-0.333405	-0.520913	0.350984	1	ex_09
CFAP46	-0.0374493	0.123667	-0.198565	-0.455568	0.351008	1	ex_09
SMAD5	-0.0275308	0.0403341	-0.0953957	-0.795099	0.351036	1	ex_09
CCDC28A	0.0465515	0.118227	-0.0251241	1.27295	0.35117	1	ex_09
PRKN	-0.0169552	0.0877565	-0.121667	-0.317363	0.351229	1	ex_09
CRKL	-0.0291215	0.0344724	-0.0927154	-0.897525	0.351378	1	ex_09
KCND3	-0.0106871	0.0777352	-0.0991094	-0.236889	0.35196	1	ex_09
GPR158	-0.058908	0.0262822	-0.144098	-1.35529	0.352158	1	ex_09
MINK1	-0.00241018	0.0282498	-0.0330702	-0.154073	0.352484	1	ex_09
INTS6L	-0.0720387	0.0439006	-0.187978	-1.21782	0.352952	1	ex_09
N4BP2L2	0.0942526	0.240105	-0.0515997	1.26657	0.353525	1	ex_09
ADAMTS10	-0.0225743	0.0329074	-0.0780559	-0.797466	0.353967	1	ex_09
MTX2	-0.0301113	0.0341294	-0.0943519	-0.918686	0.354104	1	ex_09
PLEKHA1	-0.0906175	0.0448689	-0.226104	-1.31088	0.354174	1	ex_09
UBL3	-0.0427501	0.0133943	-0.0988946	-1.49238	0.354616	1	ex_09
SNCB	0.0515535	0.177288	-0.0741807	0.803624	0.355092	1	ex_09
STXBP1	-0.0538467	0.0200814	-0.127775	-1.42757	0.355452	1	ex_09
SOGA1	-0.00427243	0.0104222	-0.0189671	-0.569853	0.356677	1	ex_09
ERMP1	0.0217945	0.0596768	-0.0160878	1.12761	0.357034	1	ex_09
STOX2	-0.0602111	0.0354967	-0.155919	-1.23304	0.357435	1	ex_09
ELL2	-0.0272163	0.0390851	-0.0935178	-0.804553	0.357662	1	ex_09
CBLN2	-0.000249759	0.00116779	-0.00166731	-0.345327	0.358083	1	ex_09
NDUFS4	-0.0291641	0.0190368	-0.077365	-1.18588	0.358493	1	ex_09
GRAMD1B	-0.0302918	0.049769	-0.110353	-0.741572	0.358911	1	ex_09
SUN1	-0.00571528	0.0545495	-0.0659801	-0.185875	0.359229	1	ex_09
YY1	0.0106064	0.0612299	-0.0400171	0.410643	0.359374	1	ex_09
SESN1	-0.0514402	0.0618587	-0.164739	-0.889867	0.359553	1	ex_09
SLC23A2	-0.0213693	0.0811402	-0.123879	-0.408578	0.359753	1	ex_09
BRD9	0.0516425	0.120352	-0.0170665	1.47313	0.359831	1	ex_09
ARHGEF28	0.0063326	0.123201	-0.110536	0.106202	0.360472	1	ex_09
ZC2HC1A	0.0587408	0.137874	-0.0203927	1.45488	0.360702	1	ex_09
CHFR	-0.0321887	0.0446592	-0.109037	-0.820956	0.360719	1	ex_09
CD2AP	-0.0328811	0.0342134	-0.0999755	-0.960522	0.36078	1	ex_09
PCDH10	0.0601835	0.167422	-0.047055	1.09995	0.360915	1	ex_09
CARM1	-0.0184425	0.0321572	-0.0690423	-0.714365	0.361117	1	ex_09
RPS3	0.0497536	0.161536	-0.0620287	0.872368	0.36129	1	ex_09
CWC22	0.0259562	0.0921832	-0.0402708	0.768165	0.361436	1	ex_09
OSBP	-0.0325453	0.0243387	-0.0894293	-1.12136	0.361629	1	ex_09
RPS20	0.0710925	0.24633	-0.104145	0.795143	0.361759	1	ex_09
FBXO31	-0.0267157	0.0311209	-0.0845522	-0.90534	0.362028	1	ex_09
ANKAR	0.0203793	0.0519566	-0.011198	1.26492	0.362261	1	ex_09
PCMTD2	0.0672481	0.183631	-0.0491351	1.1325	0.362365	1	ex_09
ATP2A2	-0.0358591	0.0425889	-0.114307	-0.895913	0.362398	1	ex_09
TRAM1	-0.0396965	0.0206242	-0.100017	-1.28983	0.362422	1	ex_09
PHF21A	0.0297435	0.0652603	-0.00577325	1.64137	0.362437	1	ex_09
PHF3	-0.0315243	0.121023	-0.184072	-0.405031	0.362514	1	ex_09
MAMLD1	-0.0038815	0.00743155	-0.0151945	-0.672462	0.362682	1	ex_09
ZSWIM8	0.0339226	0.111064	-0.0432187	0.861887	0.363163	1	ex_09
TRPS1	-0.037627	0.0234614	-0.0987155	-1.20723	0.363875	1	ex_09
DENR	0.0636072	0.179809	-0.0525946	1.07286	0.363952	1	ex_09
GNAI3	-0.030219	0.023423	-0.0838609	-1.10414	0.364312	1	ex_09
CLK1	-0.0589172	0.0194357	-0.13727	-1.47379	0.364321	1	ex_09
MGST3	0.0636074	0.178125	-0.0509103	1.08864	0.364387	1	ex_09
CEP68	0.0179742	0.0443367	-0.00838839	1.33632	0.364485	1	ex_09
REPS2	-0.0519556	0.0173054	-0.121217	-1.47025	0.364787	1	ex_09
ST6GAL2	-0.0173963	0.0444654	-0.079258	-0.551167	0.365934	1	ex_09
WDR60	-0.0382093	0.0880051	-0.164424	-0.593347	0.365938	1	ex_09
FAM189A1	-0.074327	0.0418333	-0.190487	-1.25411	0.366274	1	ex_09
FUT8	-0.0689505	0.0206985	-0.158599	-1.50744	0.366459	1	ex_09
RAB2A	0.0334105	0.0878742	-0.0210531	1.20233	0.366461	1	ex_09
MGA	-0.0187019	0.0531146	-0.0905184	-0.510399	0.367164	1	ex_09
MTSS1	-0.0573662	0.0153587	-0.130091	-1.54604	0.367175	1	ex_09
FNBP4	-0.0404868	0.0353784	-0.116352	-1.04597	0.3673	1	ex_09
TRIM36	0.0438378	0.130421	-0.0427451	0.992349	0.367853	1	ex_09
ZNF585B	-0.0121661	0.0231814	-0.0475136	-0.674589	0.367873	1	ex_09
CBFA2T2	-0.0322164	0.0555323	-0.119965	-0.719589	0.367958	1	ex_09
APOOL	-0.0216424	0.0255852	-0.0688701	-0.898169	0.368679	1	ex_09
ERI3	-0.000984515	0.0364252	-0.0383942	-0.0515805	0.368721	1	ex_09
RTF1	0.0523823	0.139626	-0.0348612	1.17679	0.368721	1	ex_09
CCT4	0.0249242	0.0851576	-0.0353092	0.811022	0.368734	1	ex_09
SEC22B	0.0467433	0.110868	-0.0173817	1.4287	0.368901	1	ex_09
KCNK12	0.00584046	0.0161452	-0.00446433	1.11085	0.368993	1	ex_09
ROBO1	-0.139292	0.0563729	-0.334958	-1.39528	0.369135	1	ex_09
DDX1	-0.0354755	0.017764	-0.0887149	-1.306	0.369533	1	ex_09
CFLAR	-0.017407	0.0385161	-0.07333	-0.610071	0.369613	1	ex_09
CPNE8	-0.0157016	0.0542611	-0.0856643	-0.439872	0.370489	1	ex_09
RAB5A	-0.028986	0.0174844	-0.0754563	-1.22253	0.37061	1	ex_09
ARID2	-0.0106835	0.044052	-0.065419	-0.382554	0.370975	1	ex_09
NPIPB4	-0.00559233	0.0183658	-0.0295505	-0.457496	0.371488	1	ex_09
HNRNPH3	0.0451972	0.103054	-0.0126594	1.53111	0.371605	1	ex_09
KCNMB4	0.0424575	0.105053	-0.020138	1.32941	0.371917	1	ex_09
ITGB1	0.0222558	0.0618045	-0.017293	1.10295	0.372087	1	ex_09
PPM1H	-0.0310228	0.102296	-0.164342	-0.456075	0.372143	1	ex_09
SRPK2	-0.00932037	0.0515063	-0.0701471	-0.300322	0.37218	1	ex_09
PPIL2	-0.0362855	0.0277906	-0.100362	-1.1099	0.372336	1	ex_09
BSCL2	0.0510023	0.183394	-0.0813891	0.755054	0.37284	1	ex_09
EPB41L4B	-0.0448232	0.0529105	-0.142557	-0.89889	0.373061	1	ex_09
FAM120C	-0.00811709	0.0152544	-0.0314886	-0.68071	0.373177	1	ex_09
ZBTB43	0.0101135	0.0400922	-0.0198653	0.661202	0.373195	1	ex_09
AFF4	0.00542591	0.0753982	-0.0645464	0.151983	0.3736	1	ex_09
PCDH7	-0.0479219	0.591884	-0.687728	-0.146803	0.373609	1	ex_09
SLC44A1	-0.0328282	0.039512	-0.105168	-0.889438	0.374346	1	ex_09
UBE2D3	0.0440832	0.122334	-0.0341679	1.10416	0.374724	1	ex_09
SCAF4	-0.0163094	0.0228876	-0.0555065	-0.815517	0.374785	1	ex_09
CEP70	-0.0474755	0.0426519	-0.137603	-1.03243	0.375043	1	ex_09
ZMAT1	-0.049863	0.0386631	-0.138389	-1.10396	0.375126	1	ex_09
NDUFA9	-0.0321389	0.0299261	-0.0942039	-1.01492	0.375211	1	ex_09
SLC25A16	-0.0355631	0.0215324	-0.0926585	-1.2208	0.375457	1	ex_09
JOSD1	0.0311722	0.07009	-0.00774566	1.56988	0.375479	1	ex_09
UBE2L3	0.0209062	0.0445432	-0.00273084	1.73352	0.375531	1	ex_09
AP2M1	0.000306972	0.0512283	-0.0506143	0.0118154	0.375729	1	ex_09
MAP4	-0.0525318	0.0361077	-0.141171	-1.16156	0.376488	1	ex_09
MAP2	-0.134018	0.482024	-0.75006	-0.426384	0.376676	1	ex_09
MBNL2	-0.100641	0.110825	-0.312107	-0.932789	0.376935	1	ex_09
EIF3A	0.0343866	0.0918201	-0.0230468	1.17347	0.377892	1	ex_09
CDC73	-0.0401681	0.0185138	-0.0988499	-1.34161	0.377939	1	ex_09
TESPA1	-0.0790362	0.0778195	-0.235892	-0.987584	0.378656	1	ex_09
GABARAPL1	0.0585486	0.192689	-0.0755922	0.855468	0.379038	1	ex_09
RALGPS2	-0.0108469	0.0378173	-0.059511	-0.436861	0.379288	1	ex_09
EVL	-0.0316035	0.088469	-0.151676	-0.51587	0.37933	1	ex_09
PSMG2	-0.0039764	0.0523819	-0.0603347	-0.138287	0.379985	1	ex_09
RECK	-0.0140447	0.034164	-0.0622535	-0.571	0.380126	1	ex_09
PRNP	0.0409078	0.239385	-0.15757	0.403964	0.38029	1	ex_09
LONRF2	-0.065105	0.0329056	-0.163116	-1.30194	0.380522	1	ex_09
FBXW8	0.0228318	0.0827114	-0.0370477	0.747326	0.380704	1	ex_09
ARPP21	-0.064909	0.0533921	-0.18321	-1.07539	0.381335	1	ex_09
VDAC3	0.0395309	0.154014	-0.0749522	0.676773	0.381662	1	ex_09
CDH9	-0.00361716	0.177408	-0.184642	-0.0391631	0.381833	1	ex_09
CDH13	0.00790839	0.318318	-0.302502	0.0499345	0.381913	1	ex_09
PDCD6IP	-0.00786115	0.0874901	-0.103212	-0.161588	0.382466	1	ex_09
CSE1L	-0.0376962	0.0288141	-0.104207	-1.11085	0.38293	1	ex_09
BCR	-0.0398104	0.0909745	-0.170595	-0.596605	0.383278	1	ex_09
HBS1L	0.0554572	0.132426	-0.021512	1.41218	0.38383	1	ex_09
TMEM151B	0.0623878	0.142964	-0.0181884	1.51754	0.384224	1	ex_09
DARS1	-0.0406201	0.0167078	-0.0979481	-1.38875	0.384411	1	ex_09
GRB2	0.0279217	0.0599702	-0.00412668	1.70759	0.384547	1	ex_09
SERPINI1	0.0466835	0.206464	-0.113097	0.572649	0.384704	1	ex_09
ARL5A	0.015583	0.0475829	-0.0164169	0.954444	0.384968	1	ex_09
RASA1	0.0128286	0.142015	-0.116357	0.194631	0.385394	1	ex_09
BEND6	-0.00808474	0.0625755	-0.0787449	-0.224253	0.38544	1	ex_09
TAFA1	-0.0975634	0.167006	-0.362133	-0.722761	0.385453	1	ex_09
SEC31A	-0.0399254	0.0154639	-0.0953148	-1.41277	0.385544	1	ex_09
TMX4	0.0788671	0.255327	-0.0975926	0.875988	0.385689	1	ex_09
TENM3	-0.106794	0.0442099	-0.257799	-1.38614	0.385695	1	ex_09
OXNAD1	0.0385261	0.0874322	-0.0103799	1.54398	0.385756	1	ex_09
AGO1	-0.0144391	0.0280681	-0.0569463	-0.665774	0.385947	1	ex_09
GIGYF2	-0.0325435	0.0393348	-0.104422	-0.887389	0.385959	1	ex_09
ATXN7L1	-0.00582529	0.0358093	-0.0474599	-0.274228	0.386125	1	ex_09
MARCHF8	0.0122746	0.026759	-0.00220978	1.66095	0.386381	1	ex_09
TNFSF13B	-0.108755	0.0620955	-0.279605	-1.24762	0.38676	1	ex_09
PDK1	0.010291	0.0248131	-0.00423103	1.38892	0.38723	1	ex_09
ZMIZ1	-0.0717532	0.122862	-0.266368	-0.722624	0.387329	1	ex_09
NAV1	-0.0153586	0.0384522	-0.0691694	-0.559411	0.387644	1	ex_09
CNIH1	0.0333248	0.0735921	-0.00694255	1.62204	0.387748	1	ex_09
SGPL1	-0.0367074	0.0389764	-0.112391	-0.950602	0.387783	1	ex_09
SLC39A14	-0.0128267	0.0334101	-0.0590635	-0.54372	0.387809	1	ex_09
ICE1	-0.0412484	0.044128	-0.126625	-0.946928	0.388027	1	ex_09
ARHGAP26	-0.00224329	0.0297464	-0.034233	-0.137443	0.388131	1	ex_09
RRP15	0.0349866	0.0787395	-0.00876622	1.56727	0.388506	1	ex_09
R3HDM2	-0.0655892	0.0509716	-0.18215	-1.10288	0.388587	1	ex_09
ABCC8	-0.0360913	0.0520785	-0.124261	-0.802289	0.389114	1	ex_09
SRSF4	-0.0629555	0.0548202	-0.180731	-1.04767	0.38943	1	ex_09
PDSS2	-0.052852	0.022956	-0.12866	-1.36645	0.389572	1	ex_09
GOSR2	-0.0102954	0.0164047	-0.0369956	-0.755753	0.390145	1	ex_09
ATXN3	-0.00472765	0.0201572	-0.0296125	-0.372356	0.390211	1	ex_09
MYO6	-0.0503609	0.0258996	-0.126621	-1.29432	0.390224	1	ex_09
PLCB1	-0.164603	0.427427	-0.756633	-0.544932	0.390346	1	ex_09
PRDM2	-0.0638896	0.0540109	-0.18179	-1.06209	0.390491	1	ex_09
RRAGB	0.0361714	0.0926448	-0.020302	1.25536	0.390512	1	ex_09
PDIA6	0.0528997	0.125418	-0.0196187	1.42973	0.390615	1	ex_09
MARF1	-0.0346263	0.0283902	-0.0976429	-1.07696	0.390968	1	ex_09
FAM153A	0.00499814	0.0157331	-0.00573682	0.91255	0.391082	1	ex_09
PPP4R3A	-0.0245354	0.0244172	-0.073488	-0.98235	0.391262	1	ex_09
PDZRN4	-0.00179408	0.0302551	-0.0338433	-0.109717	0.391655	1	ex_09
ATG12	0.0248898	0.0672934	-0.0175138	1.15045	0.391732	1	ex_09
SF3B3	-0.0287149	0.0249571	-0.0823869	-1.04859	0.392124	1	ex_09
ROS1	-0.0641273	0.200752	-0.329007	-0.474507	0.392276	1	ex_09
ARIH2	-0.021614	0.0320987	-0.0753267	-0.788689	0.392632	1	ex_09
MAPK4	-0.00556968	0.0121536	-0.0232929	-0.615935	0.392888	1	ex_09
LSS	-0.0211854	0.0295285	-0.0718994	-0.818763	0.39394	1	ex_09
NRDC	0.0601266	0.156472	-0.0362188	1.22316	0.394066	1	ex_09
MRPS9	-0.0200764	0.0274729	-0.0676257	-0.82754	0.394073	1	ex_09
PPP4R4	-0.0254226	0.0538264	-0.104671	-0.628744	0.394087	1	ex_09
PCNX4	-0.036851	0.0652318	-0.138934	-0.70753	0.394213	1	ex_09
IGSF21	-0.155983	0.184324	-0.496289	-0.898369	0.394394	1	ex_09
ZNF24	-0.0201264	0.0402717	-0.0805244	-0.653116	0.39448	1	ex_09
ATG14	0.011099	0.0299408	-0.00774276	1.15455	0.394529	1	ex_09
PRPF40B	-0.0255337	0.0416886	-0.092756	-0.744472	0.394755	1	ex_09
IQCE	-0.0328614	0.0327586	-0.0984815	-0.981518	0.396056	1	ex_09
CHL1	-0.090229	0.0350383	-0.215496	-1.41175	0.396389	1	ex_09
TRMT11	0.00684125	0.183512	-0.169829	0.075896	0.396433	1	ex_09
FOXK1	-0.0414505	0.0698305	-0.152732	-0.730057	0.396616	1	ex_09
LMLN	-0.0061831	0.0219329	-0.0342991	-0.431022	0.39671	1	ex_09
FGD4	-0.00197748	0.0371896	-0.0411446	-0.0989552	0.396947	1	ex_09
METTL2B	-0.0366623	0.0345864	-0.107911	-1.00854	0.397065	1	ex_09
NCK2	0.00513545	0.0381911	-0.0279202	0.304495	0.397307	1	ex_09
P4HA1	0.0380966	0.10043	-0.0242365	1.19789	0.397326	1	ex_09
NEGR1	-0.0706435	0.0923355	-0.233622	-0.849549	0.398004	1	ex_09
MRPS35	-0.02488	0.0182411	-0.0680011	-1.13086	0.398021	1	ex_09
CEP295	-0.0235459	0.0238097	-0.0709014	-0.974522	0.398394	1	ex_09
TBC1D1	-0.0556976	0.0615798	-0.172975	-0.930829	0.399284	1	ex_09
TBK1	-0.0246213	0.0187127	-0.0679553	-1.1136	0.399606	1	ex_09
FCHSD2	-0.0235454	0.0376766	-0.0847674	-0.753782	0.399868	1	ex_09
GPR176	0.00427943	0.0125365	-0.00397769	1.01579	0.40055	1	ex_09
ZNF704	0.0353282	0.103952	-0.0332959	1.009	0.400587	1	ex_09
SPOP	-0.0333607	0.0309668	-0.0976883	-1.01645	0.400731	1	ex_09
SOBP	-0.0451484	0.045877	-0.136174	-0.972138	0.401858	1	ex_09
DEAF1	-0.0561311	0.0480812	-0.160343	-1.05568	0.402108	1	ex_09
MARK4	-0.0106723	0.0314326	-0.0527771	-0.49679	0.40245	1	ex_09
CHRM3	-0.25967	0.269997	-0.789337	-0.960874	0.402687	1	ex_09
CCSAP	0.046867	0.117872	-0.0241379	1.29368	0.402709	1	ex_09
ZEB1	-0.064632	0.20617	-0.335434	-0.467783	0.402941	1	ex_09
LMBRD2	-0.0458014	0.0185483	-0.110151	-1.39502	0.402955	1	ex_09
ADCY2	-0.00648846	0.0888953	-0.101872	-0.133326	0.403125	1	ex_09
TOMM70	-0.00941553	0.0292319	-0.048063	-0.477498	0.403252	1	ex_09
NFAT5	-0.0725982	0.0332943	-0.178491	-1.34372	0.403337	1	ex_09
CNTNAP2	-0.114269	0.0468994	-0.275438	-1.38962	0.403387	1	ex_09
ELP1	-0.0304801	0.0273617	-0.0883219	-1.03281	0.403896	1	ex_09
TMSB4X	0.0357288	0.137695	-0.066237	0.686772	0.403927	1	ex_09
FAM234A	-0.000182843	0.0220171	-0.0223828	-0.0161426	0.40538	1	ex_09
DDX46	0.0140738	0.0843699	-0.0562224	0.392397	0.405567	1	ex_09
GTF3C1	-0.0151089	0.0390673	-0.0692851	-0.546603	0.406341	1	ex_09
GARS1	0.0349922	0.101034	-0.0310496	1.03849	0.406362	1	ex_09
ZNF559	-0.0204631	0.0481747	-0.0891009	-0.584327	0.406532	1	ex_09
SYCP2	-0.0188338	0.101212	-0.138879	-0.307497	0.40663	1	ex_09
JPH4	-0.0546822	0.0440139	-0.153378	-1.08591	0.40762	1	ex_09
SMAD2	-0.0347098	0.0317036	-0.101123	-1.02434	0.40782	1	ex_09
ZXDC	-0.0334878	0.018339	-0.0853146	-1.26643	0.407983	1	ex_09
AOPEP	-0.109314	0.0543492	-0.272978	-1.3091	0.408035	1	ex_09
NPM2	-0.0422717	0.0206708	-0.105214	-1.3163	0.408486	1	ex_09
CMC1	0.0164331	0.0700241	-0.0371579	0.601002	0.410127	1	ex_09
FARP2	-0.0141392	0.0337426	-0.0620211	-0.578766	0.410158	1	ex_09
ZMYM6	0.00153148	0.0680656	-0.0650026	0.0451145	0.410276	1	ex_09
WDR36	0.0236217	0.0544821	-0.00723872	1.50023	0.410544	1	ex_09
KIF26B	0.000189813	0.000781055	-0.00040143	0.629227	0.410586	1	ex_09
GCFC2	0.029601	0.138925	-0.0797227	0.530689	0.411129	1	ex_09
ZNF770	0.0562349	0.145988	-0.0335186	1.22801	0.411175	1	ex_09
EIF4G2	0.0867574	0.28636	-0.112846	0.851898	0.411464	1	ex_09
STAG1	-0.00321374	0.0628645	-0.069292	-0.0953235	0.411474	1	ex_09
UTP18	-0.0285258	0.0321248	-0.0891763	-0.921829	0.411961	1	ex_09
EXOC1	-0.0502544	0.0287152	-0.129224	-1.24727	0.41217	1	ex_09
ZSCAN5A	-0.0265804	0.0564527	-0.109613	-0.62742	0.412172	1	ex_09
KPNA1	-0.040247	0.0164129	-0.0969068	-1.39221	0.412384	1	ex_09
TMEM131L	-0.00636249	0.068196	-0.0809209	-0.167255	0.412444	1	ex_09
SKP2	-0.00773092	0.0131456	-0.0286074	-0.725807	0.412643	1	ex_09
SYN2	-0.19376	0.102078	-0.489598	-1.28369	0.412703	1	ex_09
NEPRO	0.0212065	0.0660282	-0.0236152	0.927318	0.412985	1	ex_09
LRRC49	-0.0127523	0.026367	-0.0518715	-0.638918	0.413942	1	ex_09
CNOT6L	-0.0452172	0.0662712	-0.156706	-0.794917	0.414028	1	ex_09
GRIK3	-0.075072	0.100796	-0.25094	-0.836643	0.414033	1	ex_09
SIPA1L2	-0.0435016	0.0336979	-0.120701	-1.10443	0.414157	1	ex_09
L2HGDH	-0.0127995	0.0312704	-0.0568693	-0.569244	0.415006	1	ex_09
KDM1B	-0.0358401	0.0235113	-0.0951916	-1.18355	0.415215	1	ex_09
OPRD1	-0.0195549	0.0492886	-0.0883984	-0.556726	0.415415	1	ex_09
FDX1	0.00740972	0.0553097	-0.0404903	0.30319	0.415691	1	ex_09
SYT11	0.067636	0.193132	-0.0578595	1.05633	0.415893	1	ex_09
POU2F1	-0.0325588	0.022778	-0.0878957	-1.15319	0.4164	1	ex_09
MAP3K2	-0.0236925	0.0368814	-0.0842665	-0.766609	0.41692	1	ex_09
RGS7BP	0.0178165	0.0505576	-0.0149245	1.06654	0.417219	1	ex_09
NAA50	0.00587766	0.0235287	-0.0117734	0.652653	0.417334	1	ex_09
ZFP64	-0.0528373	0.0630799	-0.168755	-0.89339	0.417491	1	ex_09
LGALS8	-0.0360865	0.0163666	-0.0885396	-1.34841	0.417923	1	ex_09
ACAP3	-0.0374498	0.0256776	-0.100577	-1.16273	0.418117	1	ex_09
LRATD1	-0.0180459	0.0537948	-0.0898867	-0.49233	0.418157	1	ex_09
KCNC2	0.0714333	0.224842	-0.0819755	0.912637	0.418678	1	ex_09
SPARCL1	-0.0540715	0.147208	-0.255351	-0.526524	0.419069	1	ex_09
CEP83	-0.0427248	0.0440512	-0.129501	-0.965003	0.419384	1	ex_09
MAP1B	-0.0286713	0.44695	-0.504292	-0.11815	0.419863	1	ex_09
HLCS	-0.0149704	0.0721705	-0.102111	-0.336713	0.420706	1	ex_09
SHISA9	0.0788717	0.315174	-0.157431	0.654186	0.420734	1	ex_09
GOT1	0.0707402	0.216937	-0.0754569	0.948365	0.420934	1	ex_09
B3GAT1	-0.0506623	0.0430261	-0.144351	-1.05986	0.420975	1	ex_09
ALKBH8	-0.0068175	0.0115975	-0.0252325	-0.725608	0.421149	1	ex_09
CCSER1	-0.0829367	0.146819	-0.312693	-0.707502	0.422249	1	ex_09
TMEM184B	-7.31368e-05	0.0102049	-0.0103511	-0.0139468	0.422794	1	ex_09
ZBTB20	0.000168773	0.000783197	-0.000445651	0.538372	0.423491	1	ex_09
AGFG1	-0.0421455	0.0418672	-0.126158	-0.983229	0.423749	1	ex_09
MOSMO	-0.0102109	0.0544872	-0.0749091	-0.30933	0.423967	1	ex_09
ADCY3	-0.0283314	0.0274451	-0.0841078	-0.995554	0.424001	1	ex_09
XPA	0.0512064	0.127894	-0.0254814	1.30872	0.424412	1	ex_09
MAIP1	-0.0214168	0.0424603	-0.0852938	-0.657139	0.424497	1	ex_09
WDR35	0.000759172	0.0553826	-0.0538642	0.0272402	0.424657	1	ex_09
ANKRD13D	0.0242521	0.0771253	-0.0286211	0.899006	0.424895	1	ex_09
PARG	0.0516323	0.140096	-0.0368315	1.14394	0.425262	1	ex_09
SCPEP1	0.0167084	0.0513103	-0.0178935	0.946418	0.425322	1	ex_09
NDRG1	-0.0305733	0.0382148	-0.0993614	-0.871118	0.425366	1	ex_09
ACSL6	0.0378905	0.100038	-0.0242566	1.19497	0.42567	1	ex_09
PRKG1	0.0599543	0.25829	-0.138382	0.592471	0.425877	1	ex_09
UCHL5	0.0315808	0.0802348	-0.0170733	1.27219	0.425899	1	ex_09
PRKRIP1	-0.0150444	0.0383155	-0.0684042	-0.552596	0.426196	1	ex_09
ZRANB1	-0.0153144	0.0374785	-0.0681072	-0.568555	0.426497	1	ex_09
MOB2	-0.0227069	0.0491919	-0.0946058	-0.618991	0.426715	1	ex_09
RABL6	-0.0559181	0.0271906	-0.139027	-1.31872	0.427189	1	ex_09
RCL1	-0.0112555	0.0407604	-0.0632714	-0.424109	0.42735	1	ex_09
SLC39A10	-0.0230809	0.0820983	-0.12826	-0.430101	0.427445	1	ex_09
STX3	0.021602	0.0558064	-0.0126024	1.23783	0.427674	1	ex_09
ARHGAP44	0.0214869	0.256093	-0.213119	0.179508	0.42771	1	ex_09
PSD	-0.0284852	0.0299967	-0.086967	-0.954653	0.427819	1	ex_09
GALNT13	-0.00488567	0.059572	-0.0693433	-0.148559	0.42831	1	ex_09
GPC5	0.0329985	0.113966	-0.0479691	0.798786	0.42849	1	ex_09
CEP44	-0.012642	0.0191489	-0.0444329	-0.7794	0.428576	1	ex_09
STAU1	-0.0347058	0.0211744	-0.090586	-1.21729	0.429169	1	ex_09
LRRC8D	-0.0222164	0.0332357	-0.0776685	-0.785242	0.429449	1	ex_09
IL1RAPL2	0.0737313	0.204527	-0.0570641	1.10486	0.429696	1	ex_09
SRRM2	-0.127203	0.0991178	-0.353524	-1.10159	0.430126	1	ex_09
TNRC18	-0.0900949	0.126701	-0.306891	-0.814511	0.430144	1	ex_09
BAALC	0.0445475	0.115096	-0.026001	1.23761	0.43028	1	ex_09
TM7SF3	0.0391056	0.0972226	-0.0190114	1.31882	0.430542	1	ex_09
PAM	-0.0661219	0.0407693	-0.173013	-1.21242	0.430549	1	ex_09
GTF2F2	0.0366335	0.0874337	-0.0141667	1.41339	0.430661	1	ex_09
ZNF407	-0.0426222	0.0359196	-0.121164	-1.06361	0.430915	1	ex_09
VPS37B	-0.0250272	0.0332509	-0.0833053	-0.841695	0.430937	1	ex_09
BRMS1L	0.0233648	0.0536084	-0.00687893	1.51417	0.430958	1	ex_09
FOXP1	-0.0680922	0.208697	-0.344882	-0.482165	0.431006	1	ex_09
PTPRA	0.0552629	0.138108	-0.0275825	1.30742	0.431076	1	ex_09
NXPE3	0.0311177	0.0737825	-0.0115471	1.4295	0.4311	1	ex_09
NFIC	-0.0127632	0.0519445	-0.0774708	-0.386591	0.431361	1	ex_09
ZFP14	0.00140074	0.0125167	-0.0097152	0.246979	0.431452	1	ex_09
ST6GALNAC5	-0.000981865	0.0104628	-0.0124265	-0.16815	0.431523	1	ex_09
FLCN	-0.0516213	0.0252367	-0.128479	-1.3164	0.431629	1	ex_09
PDGFC	-0.0324221	0.0250198	-0.0898639	-1.10627	0.432838	1	ex_09
NARS2	-0.0375688	0.0189454	-0.0940831	-1.30292	0.433072	1	ex_09
NMT2	-0.0178289	0.0446505	-0.0803084	-0.559289	0.433078	1	ex_09
MYO18A	-0.0503673	0.0770528	-0.177787	-0.774745	0.43344	1	ex_09
GGA2	-0.0274066	0.0587386	-0.113552	-0.623552	0.433498	1	ex_09
MSH2	-0.0176168	0.0586366	-0.0938703	-0.452811	0.433606	1	ex_09
RBPJ	-0.0175284	0.0604896	-0.0955465	-0.440348	0.434106	1	ex_09
NEK7	0.00647472	0.0176982	-0.00474876	1.13068	0.434292	1	ex_09
DDHD1	-0.0273711	0.065341	-0.120083	-0.578634	0.434642	1	ex_09
NNT	-0.0587597	0.0447436	-0.162263	-1.11269	0.434747	1	ex_09
FAM171B	0.0744919	0.244681	-0.0956975	0.857876	0.435173	1	ex_09
SCYL2	-0.0234457	0.0267327	-0.073624	-0.915787	0.435231	1	ex_09
MANBA	-0.0115979	0.0263579	-0.0495538	-0.598894	0.435645	1	ex_09
SRCIN1	-0.0654193	0.100825	-0.231664	-0.77127	0.436045	1	ex_09
CAMK2D	0.00406312	0.0103965	-0.00227029	1.25739	0.436045	1	ex_09
NDRG3	0.0137733	0.0777813	-0.0502347	0.421746	0.436514	1	ex_09
TMEM135	-0.045075	0.0263351	-0.116485	-1.23716	0.437121	1	ex_09
PKD1	0.0322366	0.102852	-0.0383785	0.894746	0.437471	1	ex_09
ADAM11	-0.0548804	0.047807	-0.157568	-1.04749	0.437682	1	ex_09
SH3BGRL	-0.025641	0.0473643	-0.0986463	-0.68838	0.437768	1	ex_09
CDK8	-0.0428911	0.0324986	-0.118281	-1.11507	0.437902	1	ex_09
KCNN2	-0.0536335	0.048516	-0.155783	-1.02908	0.438124	1	ex_09
CXADR	-0.019767	0.020151	-0.0596851	-0.970554	0.438238	1	ex_09
ILDR2	0.0180984	0.0452974	-0.00910071	1.30417	0.438367	1	ex_09
TBL1XR1	0.0936898	0.241961	-0.0545811	1.23847	0.438563	1	ex_09
KAT2B	-0.0068531	0.0207378	-0.034444	-0.486821	0.438593	1	ex_09
SERGEF	-0.0188567	0.0398458	-0.0775593	-0.629589	0.438927	1	ex_09
PLEKHA2	-0.0033371	0.0542642	-0.0609384	-0.113549	0.439024	1	ex_09
SLC4A4	-0.0281847	0.0367988	-0.0931682	-0.850078	0.439419	1	ex_09
CLK4	0.000571581	0.0320053	-0.0308621	0.0356394	0.439559	1	ex_09
DNAJC7	-0.014855	0.0562384	-0.0859483	-0.409535	0.439837	1	ex_09
PTPN14	-0.0459446	0.0225795	-0.114469	-1.31413	0.439879	1	ex_09
DPY19L2	-0.063324	0.0839734	-0.210622	-0.8426	0.440079	1	ex_09
HNRNPDL	0.0227646	0.181308	-0.135779	0.281423	0.440087	1	ex_09
MAP3K10	-0.0199398	0.0565976	-0.0964771	-0.510617	0.440115	1	ex_09
MLIP	0.0103982	0.0502325	-0.0294361	0.511623	0.440291	1	ex_09
OPRK1	0.0122651	0.0645843	-0.0400541	0.459473	0.440493	1	ex_09
ADNP	-0.0032144	0.0381232	-0.044552	-0.152406	0.440596	1	ex_09
PLPP1	0.00579699	0.0660621	-0.0544681	0.188532	0.440694	1	ex_09
PHTF2	-0.0343666	0.0470858	-0.115819	-0.826953	0.440923	1	ex_09
KLHL42	0.0220643	0.0717071	-0.0275785	0.871127	0.441514	1	ex_09
COQ4	0.052438	0.137799	-0.032923	1.20402	0.442424	1	ex_09
RILPL1	-0.0109521	0.0352099	-0.0571142	-0.46501	0.442482	1	ex_09
BTBD8	-0.028839	0.07794	-0.135618	-0.529349	0.442639	1	ex_09
CELSR2	-0.0016495	0.0506407	-0.0539397	-0.0618272	0.442646	1	ex_09
KCNB1	-0.0444428	0.104437	-0.193322	-0.58508	0.442737	1	ex_09
EDIL3	-0.0106127	0.0860408	-0.107266	-0.215207	0.443089	1	ex_09
CASTOR2	-0.014816	0.0502662	-0.0798983	-0.446188	0.443248	1	ex_09
BBS1	0.00715967	0.0187209	-0.0044016	1.21377	0.443622	1	ex_09
EIF3M	0.0293219	0.0798191	-0.0211753	1.13808	0.443622	1	ex_09
ZHX3	-0.0477419	0.0723793	-0.167863	-0.778984	0.444324	1	ex_09
EMB	-0.030569	0.0513287	-0.112467	-0.731573	0.444453	1	ex_09
SH3GLB1	-0.0189004	0.031229	-0.0690297	-0.738969	0.445351	1	ex_09
PSD3	-0.0632658	0.030298	-0.15683	-1.32529	0.445504	1	ex_09
NBEAL1	-0.038448	0.0203397	-0.0972357	-1.28185	0.446166	1	ex_09
HDX	-0.0172474	0.0395273	-0.074022	-0.59541	0.446566	1	ex_09
HEXB	-0.0260847	0.0225899	-0.0747592	-1.05034	0.446676	1	ex_09
MEF2D	0.0252747	0.0661222	-0.0155728	1.21274	0.446676	1	ex_09
DENND1B	-0.0479525	0.0264927	-0.122398	-1.26247	0.44694	1	ex_09
SFPQ	-0.0549484	0.0312506	-0.141148	-1.2494	0.44696	1	ex_09
SNX25	-0.0226209	0.0305694	-0.0758112	-0.833539	0.447108	1	ex_09
FBXL5	0.0378911	0.107685	-0.0319025	1.06407	0.447374	1	ex_09
SCAF8	-0.0360879	0.0258883	-0.0980641	-1.14126	0.447682	1	ex_09
COPG2	0.0150465	0.0554193	-0.0253264	0.730453	0.447852	1	ex_09
ARHGEF17	0.00818766	0.0557759	-0.0394006	0.337216	0.448379	1	ex_09
ICA1	-0.0808053	0.0823877	-0.243998	-0.970479	0.448397	1	ex_09
RSRC1	-0.0377931	0.0213943	-0.0969805	-1.2515	0.449108	1	ex_09
COPB2	0.0286961	0.0785483	-0.0211562	1.1282	0.449134	1	ex_09
CNTNAP3B	-0.0316595	0.0690552	-0.132374	-0.616111	0.449773	1	ex_09
TTC5	0.0233728	0.0672877	-0.0205421	1.04315	0.449948	1	ex_09
MOB4	0.0266969	0.0673818	-0.0139879	1.2861	0.451	1	ex_09
ADAMTS2	-0.0513513	0.212512	-0.315214	-0.381435	0.451092	1	ex_09
CTNNA1	0.0422929	0.103828	-0.0192421	1.34708	0.451422	1	ex_09
WDR17	-0.0501257	0.0339067	-0.134158	-1.16913	0.451561	1	ex_09
C1GALT1	-0.0226605	0.0240267	-0.0693477	-0.951305	0.452083	1	ex_09
HYDIN	-0.0106985	0.0463454	-0.0677425	-0.36759	0.452084	1	ex_09
CMSS1	-0.052314	0.112283	-0.216911	-0.622937	0.452109	1	ex_09
ZSCAN18	0.0373509	0.11906	-0.0443583	0.895939	0.452393	1	ex_09
SMG6	-0.0310161	0.0645601	-0.126592	-0.636042	0.452613	1	ex_09
KDM6A	-0.0273652	0.0661891	-0.12092	-0.573302	0.452656	1	ex_09
PIGZ	0.011726	0.0334565	-0.0100044	1.05762	0.453068	1	ex_09
SMARCA5	0.0508629	0.144889	-0.0431633	1.06023	0.454469	1	ex_09
ERBIN	0.00494255	0.0167071	-0.00682199	0.823426	0.454548	1	ex_09
TRA2B	-0.00249901	0.0368185	-0.0418166	-0.124575	0.455082	1	ex_09
INTS6	0.0459609	0.117715	-0.0257937	1.25541	0.455221	1	ex_09
PPP6R1	0.0148458	0.0460034	-0.0163118	0.933874	0.455459	1	ex_09
NRXN2	-0.0354265	0.0791852	-0.150038	-0.605825	0.455892	1	ex_09
AAK1	-0.0532281	0.10906	-0.215516	-0.642839	0.456002	1	ex_09
P4HTM	0.0349011	0.0953778	-0.0255756	1.1311	0.456207	1	ex_09
SYMPK	-0.0109773	0.0280231	-0.0499776	-0.551664	0.45633	1	ex_09
HRH1	-0.0013828	0.0137638	-0.0165294	-0.178934	0.456552	1	ex_09
FANCL	0.0187134	0.0449198	-0.00749291	1.39957	0.456934	1	ex_09
WDR43	-0.00922891	0.0427695	-0.0612274	-0.347863	0.457114	1	ex_09
SH3BP5	0.013857	0.0591841	-0.0314701	0.599183	0.457172	1	ex_09
DICER1	-0.0330068	0.0269753	-0.0929889	-1.07852	0.457472	1	ex_09
ADGRL3	-0.0835081	0.0544764	-0.221493	-1.18617	0.457607	1	ex_09
ABCB10	0.0126345	0.0304842	-0.00521508	1.38733	0.457815	1	ex_09
FEZ2	0.0403445	0.122525	-0.0418357	0.9622	0.457834	1	ex_09
VSTM2B	-0.00287287	0.0332446	-0.0389903	-0.1559	0.458052	1	ex_09
PHIP	0.0516712	0.132083	-0.0287406	1.25944	0.458055	1	ex_09
FAM162A	0.0305533	0.0724357	-0.0113291	1.4298	0.458199	1	ex_09
SH3KBP1	-0.052376	0.0658085	-0.170561	-0.868601	0.458417	1	ex_09
HIBADH	-0.0296563	0.044718	-0.104031	-0.781523	0.458496	1	ex_09
COPA	-0.0290672	0.0297789	-0.0879133	-0.968129	0.458513	1	ex_09
ABCA6	-0.0300562	0.0712435	-0.131356	-0.581533	0.458733	1	ex_09
SMC6	0.039491	0.0975854	-0.0186035	1.33233	0.458819	1	ex_09
MIGA1	-0.0172009	0.0776954	-0.112097	-0.355263	0.458967	1	ex_09
SLC6A6	-0.0030621	0.00925047	-0.0153747	-0.487438	0.459196	1	ex_09
STX1B	0.045396	0.131061	-0.0402687	1.03864	0.459237	1	ex_09
ACADM	0.0437341	0.117319	-0.0298505	1.16488	0.459443	1	ex_09
DGKZ	0.0299963	0.110489	-0.0504968	0.730394	0.460125	1	ex_09
DCP2	0.014317	0.0652149	-0.0365809	0.551315	0.46036	1	ex_09
GPATCH2	-0.08798	0.142853	-0.318814	-0.747022	0.460379	1	ex_09
DYNC1LI2	0.0252498	0.0705609	-0.0200613	1.0922	0.460386	1	ex_09
SMARCC2	-0.0545817	0.0566806	-0.165844	-0.961495	0.460751	1	ex_09
USP14	-0.00704293	0.0538585	-0.0679444	-0.226659	0.460939	1	ex_09
ZNF568	-0.00390965	0.0426016	-0.0504209	-0.164751	0.461543	1	ex_09
UBE2D2	0.0224464	0.0657285	-0.0208358	1.01645	0.461648	1	ex_09
NPHP3	0.0292294	0.0712434	-0.0127847	1.36356	0.461897	1	ex_09
C8orf34	0.00259674	0.0808248	-0.0756313	0.06506	0.462823	1	ex_09
BBIP1	-0.0384642	0.0266883	-0.103617	-1.15711	0.46289	1	ex_09
GNAI1	0.0285318	0.0838018	-0.0267381	1.01179	0.463986	1	ex_09
WASHC4	0.0380757	0.0960213	-0.0198699	1.28788	0.464413	1	ex_09
CFAP70	-0.00855356	0.116635	-0.133742	-0.133916	0.464821	1	ex_09
UBE4A	-0.00352083	0.0317045	-0.0387461	-0.195902	0.464886	1	ex_09
HIBCH	-0.0575015	0.053388	-0.168391	-1.01633	0.465147	1	ex_09
LRRC34	-0.0252209	0.0194511	-0.069893	-1.10656	0.465272	1	ex_09
RIPOR1	0.0478699	0.149061	-0.053321	0.927192	0.465277	1	ex_09
POR	-0.0370713	0.0750061	-0.149149	-0.648288	0.466142	1	ex_09
THRB	-0.0746814	0.0485023	-0.197865	-1.18825	0.466684	1	ex_09
ELAVL4	-0.00855075	0.0873367	-0.104438	-0.17478	0.466885	1	ex_09
MACIR	-0.0123397	0.0451631	-0.0698425	-0.420594	0.466913	1	ex_09
FHL1	0.0163194	0.0498968	-0.0172579	0.952591	0.467011	1	ex_09
TUT4	-0.024746	0.0391833	-0.0886753	-0.758669	0.467091	1	ex_09
ZFP30	0.011949	0.0355961	-0.011698	0.990386	0.467216	1	ex_09
RASGEF1A	0.00905756	0.0737238	-0.0556087	0.274525	0.467802	1	ex_09
METTL6	-0.0122965	0.0281441	-0.052737	-0.595953	0.468194	1	ex_09
ZNF594	0.00332056	0.010614	-0.0039729	0.89233	0.468337	1	ex_09
CELF6	-0.00225154	0.0147417	-0.0192447	-0.259689	0.468521	1	ex_09
SMPD4	0.0345973	0.0849549	-0.0157602	1.34656	0.46887	1	ex_09
CLIP3	-0.0283807	0.0607401	-0.117501	-0.624154	0.469471	1	ex_09
ANGEL2	0.0385345	0.102839	-0.02577	1.17451	0.470061	1	ex_09
ZFX	0.0113018	0.0273794	-0.00477582	1.37776	0.470224	1	ex_09
PDS5B	-0.058995	0.034731	-0.152721	-1.23368	0.47027	1	ex_09
CHIC1	0.0111602	0.0511716	-0.0288512	0.546682	0.4703	1	ex_09
GOLPH3	-0.0178684	0.0241643	-0.0599011	-0.833196	0.470381	1	ex_09
BTAF1	0.00710792	0.0668853	-0.0526695	0.233052	0.470589	1	ex_09
TMEM233	0.00293665	0.0101094	-0.0042361	0.802443	0.470949	1	ex_09
TIA1	0.0432212	0.110189	-0.0237467	1.26496	0.471026	1	ex_09
CENPP	-0.0240206	0.0604976	-0.108539	-0.557035	0.471095	1	ex_09
INIP	0.0338404	0.0944328	-0.026752	1.09463	0.471149	1	ex_09
NAP1L1	0.0523232	0.227661	-0.123014	0.584881	0.471244	1	ex_09
SLC20A1	0.0162119	0.0511557	-0.0187319	0.909311	0.471352	1	ex_09
RIC8B	-0.0150587	0.0280335	-0.0581509	-0.684917	0.472884	1	ex_09
KIRREL3	-0.0173115	0.168407	-0.20303	-0.182695	0.472943	1	ex_09
PAPSS1	-0.0116177	0.0773435	-0.100579	-0.255958	0.473858	1	ex_09
RNF217	-0.0201994	0.0425386	-0.0829374	-0.631038	0.4741	1	ex_09
PRKAG2	-0.0611243	0.509949	-0.632197	-0.209783	0.474269	1	ex_09
METTL14	-0.0260011	0.0295259	-0.0815282	-0.917773	0.474319	1	ex_09
HIVEP2	-0.0516361	0.0807814	-0.184054	-0.764287	0.474742	1	ex_09
ACTB	-0.0566379	0.0394368	-0.152713	-1.15544	0.475021	1	ex_09
SEPTIN5	-0.0262198	0.0147766	-0.0672162	-1.25352	0.475129	1	ex_09
MFHAS1	-0.0193809	0.0227589	-0.0615206	-0.901424	0.475376	1	ex_09
CNTNAP5	-0.0632043	0.0582273	-0.184636	-1.02015	0.475772	1	ex_09
TULP4	-0.054278	0.0290073	-0.137563	-1.27733	0.4758	1	ex_09
HNRNPM	0.00198317	0.0636183	-0.0596519	0.0630637	0.476098	1	ex_09
USP10	-0.0229395	0.0221479	-0.0680269	-0.997187	0.476812	1	ex_09
SLC8A1	0.0852824	0.418365	-0.2478	0.501829	0.476967	1	ex_09
MTMR4	0.0354711	0.0885375	-0.0175953	1.3101	0.47711	1	ex_09
SAMD4A	0.00744297	0.0231724	-0.00828648	0.927429	0.477192	1	ex_09
KLC1	0.0260566	0.0995603	-0.0474471	0.694794	0.477411	1	ex_09
HNRNPU	-0.0167065	0.0527703	-0.0861832	-0.471295	0.47749	1	ex_09
TMEM266	-0.000506302	0.0117427	-0.0127553	-0.0810132	0.477589	1	ex_09
RBBP5	-0.00249857	0.0359158	-0.0409129	-0.127481	0.478099	1	ex_09
PDZRN3	-0.036716	0.147577	-0.221009	-0.390477	0.478511	1	ex_09
ERGIC2	0.0490342	0.140665	-0.042597	1.04883	0.478616	1	ex_09
WRN	-0.0507086	0.0360668	-0.137484	-1.14534	0.47866	1	ex_09
NLK	-0.00409094	0.0887644	-0.0969463	-0.0863504	0.479004	1	ex_09
FARSB	0.047526	0.116294	-0.021242	1.35454	0.47957	1	ex_09
CLNS1A	-0.0430647	0.0228586	-0.108988	-1.28036	0.479572	1	ex_09
EHD3	0.0318972	0.0915641	-0.0277698	1.04777	0.479858	1	ex_09
SNX6	-0.0295035	0.0385051	-0.097512	-0.850271	0.480402	1	ex_09
TNPO1	-0.0640423	0.0340394	-0.162124	-1.27976	0.48056	1	ex_09
CFAP161	-0.0410435	0.110633	-0.19272	-0.530365	0.480675	1	ex_09
PRDM11	-0.00413094	0.00959371	-0.0178556	-0.589923	0.481002	1	ex_09
CSNK2A2	0.0173672	0.0403892	-0.00565495	1.47854	0.481002	1	ex_09
DDX17	-0.0354236	0.120856	-0.191703	-0.444262	0.481657	1	ex_09
SPRED2	0.0038574	0.0164687	-0.00875394	0.599489	0.481836	1	ex_09
DRG1	0.0393062	0.103948	-0.0253355	1.19178	0.482451	1	ex_09
HNRNPLL	-0.0608836	0.0441548	-0.165922	-1.13606	0.482785	1	ex_09
TBC1D14	-0.0218625	0.0255011	-0.0692261	-0.904696	0.482864	1	ex_09
ZRSR2	-0.0269414	0.0432954	-0.0971781	-0.751802	0.483137	1	ex_09
GLRB	0.0661144	0.210892	-0.0786635	0.895039	0.483958	1	ex_09
EPB41L5	-0.0436787	0.045676	-0.133033	-0.958077	0.484019	1	ex_09
MAX	0.0690794	0.203604	-0.0654456	1.00645	0.484244	1	ex_09
SPG7	0.0194375	0.0451017	-0.00622669	1.48443	0.484408	1	ex_09
TPPP	-0.0615601	0.0576995	-0.18082	-1.01171	0.484531	1	ex_09
C19orf12	-0.0124207	0.0247413	-0.0495828	-0.655082	0.485136	1	ex_09
ZBTB25	0.00896092	0.044144	-0.0262222	0.499191	0.485195	1	ex_09
BAIAP2	0.0482444	0.138547	-0.0420582	1.04712	0.485427	1	ex_09
METAP2	0.0243869	0.0587097	-0.00993594	1.39258	0.485498	1	ex_09
AGPAT4	-0.0563146	0.0646488	-0.177278	-0.912462	0.485629	1	ex_09
JAKMIP3	-0.0323372	0.14246	-0.207134	-0.36259	0.485739	1	ex_09
PTPRR	-0.041561	0.0382349	-0.121357	-1.02083	0.486005	1	ex_09
HADHA	-0.0144301	0.0318736	-0.0607339	-0.610804	0.486257	1	ex_09
UGGT1	-0.0388533	0.0292934	-0.107	-1.11746	0.486506	1	ex_09
WTAP	0.0306981	0.0850713	-0.0236751	1.10656	0.486701	1	ex_09
PRPF39	0.0097119	0.0534349	-0.0340111	0.435353	0.486824	1	ex_09
GALNT16	-0.042565	0.065008	-0.150138	-0.775528	0.487267	1	ex_09
EEFSEC	0.00225115	0.00783658	-0.00333428	0.789942	0.487737	1	ex_09
CLHC1	-0.0250652	0.0351161	-0.0852465	-0.816315	0.488338	1	ex_09
CROCC	0.00507546	0.157865	-0.147715	0.0651071	0.488428	1	ex_09
CDH2	-0.0471909	0.102845	-0.197227	-0.616468	0.488712	1	ex_09
RAB27B	-0.0410749	0.0872438	-0.169394	-0.627385	0.489013	1	ex_09
MLXIPL	-0.039492	0.0679059	-0.14689	-0.720712	0.489052	1	ex_09
RBM17	0.0460773	0.131583	-0.0394283	1.05619	0.489381	1	ex_09
CNOT1	-0.0312624	0.0210929	-0.0836177	-1.17033	0.489487	1	ex_09
PDCD10	0.0188971	0.0713526	-0.0335584	0.706077	0.490106	1	ex_09
HSPA4	0.0448771	0.148138	-0.0583835	0.851801	0.490158	1	ex_09
PALM2AKAP2	-0.0496285	0.0522073	-0.151464	-0.955166	0.490317	1	ex_09
SYNPR	-0.0479948	0.0639948	-0.159984	-0.839972	0.491202	1	ex_09
SYNJ1	-0.0136431	0.0654437	-0.0927299	-0.33811	0.491468	1	ex_09
PRMT8	-0.00892822	0.0325185	-0.050375	-0.422204	0.491507	1	ex_09
WDR27	0.042717	0.118823	-0.0333896	1.10009	0.491629	1	ex_09
DHX15	-0.0247927	0.0418811	-0.0914666	-0.728815	0.491687	1	ex_09
TATDN3	0.0257546	0.0748337	-0.0233244	1.02851	0.491786	1	ex_09
SLITRK5	0.00626378	0.136225	-0.123697	0.0944652	0.492205	1	ex_09
NMNAT3	0.0128099	0.0342179	-0.00859821	1.17278	0.492602	1	ex_09
CDC40	0.0275187	0.0920122	-0.0369747	0.836298	0.492631	1	ex_09
GABRG2	0.030345	0.256296	-0.195606	0.263221	0.492663	1	ex_09
NAA25	-0.0379095	0.0282355	-0.104055	-1.12331	0.492871	1	ex_09
KLHL18	-0.0121757	0.0256446	-0.049996	-0.630983	0.49295	1	ex_09
MLXIP	-0.00657249	0.0233191	-0.0364641	-0.430952	0.493082	1	ex_09
NUS1	0.0174123	0.0457942	-0.0109697	1.20243	0.493228	1	ex_09
PILRB	-0.0318554	0.0198475	-0.0835583	-1.20758	0.493308	1	ex_09
PIAS2	-0.0386167	0.0374611	-0.114695	-0.994867	0.49357	1	ex_09
PEAK1	0.00933219	0.0277738	-0.00910945	0.991818	0.49389	1	ex_09
POLR2J3	-0.062258	0.0878163	-0.212332	-0.813086	0.493925	1	ex_09
MAML2	-0.0680449	0.174177	-0.310267	-0.550593	0.494479	1	ex_09
GNB4	0.0304178	0.0794679	-0.0186323	1.21545	0.494731	1	ex_09
SLC12A2	-0.046105	0.0482465	-0.140456	-0.957739	0.494742	1	ex_09
ABCD3	-0.000577114	0.034427	-0.0355812	-0.032314	0.494851	1	ex_09
UBE2QL1	0.0142706	0.0376686	-0.00912749	1.19539	0.495348	1	ex_09
TMEM65	0.00553623	0.0511138	-0.0400413	0.238073	0.495571	1	ex_09
RAB3GAP1	-0.0387209	0.0244628	-0.101905	-1.20112	0.495782	1	ex_09
PJA2	0.0274088	0.14659	-0.0917729	0.450742	0.495901	1	ex_09
PNKD	-0.0332042	0.0441908	-0.110599	-0.84087	0.496662	1	ex_09
IFTAP	0.0112201	0.0272269	-0.00478667	1.37386	0.497057	1	ex_09
BCL2	0.00287169	0.00808186	-0.00233848	1.08027	0.497171	1	ex_09
NRP1	-0.00479135	0.0192379	-0.0288206	-0.390811	0.497272	1	ex_09
GRM8	0.00560655	0.0200994	-0.00888626	0.758213	0.497753	1	ex_09
PLEKHB2	0.0496102	0.130765	-0.0315442	1.19814	0.498031	1	ex_09
ZBTB46	-0.0671281	0.0479361	-0.182192	-1.14344	0.49854	1	ex_09
PANK3	0.0239561	0.0608202	-0.0129081	1.27368	0.499593	1	ex_09
FKBP5	-0.0476724	0.240783	-0.336127	-0.323919	0.499705	1	ex_09
ZNF718	-0.0196937	0.0234089	-0.0627963	-0.895512	0.501475	1	ex_09
TUSC3	-0.0132235	0.0331029	-0.05955	-0.559456	0.501561	1	ex_09
PNMA2	0.00845799	0.0758203	-0.0589043	0.246092	0.501664	1	ex_09
THRAP3	0.026052	0.0679908	-0.0158869	1.21751	0.501727	1	ex_09
NAPB	0.0385808	0.153768	-0.0766062	0.656472	0.501788	1	ex_09
HMGXB4	-0.0204866	0.0271811	-0.0681543	-0.842353	0.502721	1	ex_09
NAA15	-0.0283985	0.0232712	-0.0800681	-1.07723	0.503291	1	ex_09
SLC38A2	0.0709708	0.228119	-0.0861774	0.885153	0.503629	1	ex_09
SEC24B	-0.0341949	0.0303381	-0.0987279	-1.03855	0.503943	1	ex_09
DIXDC1	0.0442619	0.111854	-0.0233305	1.28345	0.503956	1	ex_09
CCDC57	-0.0251733	0.057078	-0.107425	-0.599854	0.503963	1	ex_09
MAGED1	0.0283264	0.0847998	-0.028147	0.983094	0.504117	1	ex_09
MECP2	-0.0144133	0.0268115	-0.0556382	-0.685256	0.504244	1	ex_09
TMEFF2	-0.114979	0.125344	-0.355302	-0.937718	0.504332	1	ex_09
RIC1	0.0353402	0.0903733	-0.0196929	1.25862	0.504767	1	ex_09
DHX32	0.000766757	0.0522686	-0.0507351	0.0291799	0.504914	1	ex_09
ZNF253	0.00741227	0.0189261	-0.0041016	1.26176	0.50538	1	ex_09
DSCAML1	-0.0233725	0.17447	-0.221215	-0.231544	0.505489	1	ex_09
SESN3	-0.0702476	0.0571905	-0.197686	-1.08039	0.505686	1	ex_09
PAPOLA	-0.078958	0.06546	-0.223376	-1.07158	0.505884	1	ex_09
PPP2R5E	-0.0253666	0.0432749	-0.0940081	-0.72431	0.505928	1	ex_09
GALNT11	0.0184245	0.0800481	-0.043199	0.586	0.506229	1	ex_09
CLINT1	0.0145467	0.0424528	-0.0133595	1.02167	0.506243	1	ex_09
DTD1	0.00748461	0.0615905	-0.0466213	0.271127	0.506251	1	ex_09
BIRC2	-0.00915253	0.0374463	-0.0557514	-0.384959	0.506394	1	ex_09
ITGB3BP	0.0523403	0.176991	-0.0723101	0.822982	0.507369	1	ex_09
KLF9	0.0102146	0.0275196	-0.00709044	1.1569	0.507491	1	ex_09
BACH2	-0.00222965	0.00730076	-0.0117601	-0.458536	0.507566	1	ex_09
TAF3	-0.0229854	0.0350452	-0.081016	-0.776324	0.507643	1	ex_09
SPTLC2	-0.0277105	0.0346105	-0.0900315	-0.871482	0.507764	1	ex_09
DDX50	0.0103674	0.0697147	-0.04898	0.342386	0.508357	1	ex_09
EXT1	-0.0885052	0.0897338	-0.266744	-0.973227	0.508699	1	ex_09
GFPT1	-0.0211984	0.0210081	-0.0634049	-0.984399	0.508704	1	ex_09
CHD9	0.0554865	0.271131	-0.160159	0.504308	0.508739	1	ex_09
EPDR1	0.0501346	0.129484	-0.0292149	1.23834	0.508819	1	ex_09
NSD3	0.0178102	0.073405	-0.0377847	0.627887	0.508874	1	ex_09
YY1AP1	-0.0262778	0.0315054	-0.0840611	-0.891325	0.509726	1	ex_09
WDR20	-0.0223697	0.0255702	-0.0703096	-0.914559	0.509779	1	ex_09
IST1	-0.0210064	0.0209457	-0.0629585	-0.9814	0.509824	1	ex_09
GNB5	-0.0280822	0.0250523	-0.0812167	-1.03586	0.510046	1	ex_09
BRD1	0.0161485	0.0492612	-0.0169642	0.955841	0.510588	1	ex_09
MAPK8	-0.0203108	0.0472023	-0.087824	-0.589641	0.510803	1	ex_09
CBWD2	-0.0274225	0.0163273	-0.0711723	-1.22851	0.511016	1	ex_09
SH3GL3	-0.044083	0.0760745	-0.16424	-0.719065	0.511701	1	ex_09
MTX3	0.0210561	0.0661959	-0.0240836	0.914255	0.511758	1	ex_09
TNKS2	-0.0317884	0.0366026	-0.100179	-0.910998	0.511799	1	ex_09
WAC	-0.032371	0.0742784	-0.13902	-0.594903	0.5118	1	ex_09
YIPF4	-0.0330395	0.0209226	-0.0870015	-1.20003	0.511946	1	ex_09
GRIA1	-0.103031	0.268467	-0.474529	-0.543574	0.512442	1	ex_09
MICU1	-0.0269318	0.076525	-0.130389	-0.510216	0.512789	1	ex_09
GALK2	-0.0117463	0.036298	-0.0597906	-0.479188	0.513558	1	ex_09
MAST1	-0.0509663	0.0401936	-0.142126	-1.09579	0.513806	1	ex_09
TSNAX	0.0284364	0.0750344	-0.0181616	1.19607	0.513867	1	ex_09
RIMS1	-0.0346884	0.240489	-0.309866	-0.24707	0.51451	1	ex_09
LDAH	-0.0244947	0.0279504	-0.0769398	-0.915409	0.51453	1	ex_09
NTRK3	-0.00329968	0.0195524	-0.0261517	-0.283005	0.515541	1	ex_09
GSK3B	0.0020628	0.0830523	-0.0789267	0.0499203	0.51574	1	ex_09
FAM102B	-0.0228891	0.0318397	-0.0776179	-0.819711	0.516525	1	ex_09
CDH4	-0.0297805	0.119714	-0.179275	-0.390439	0.517532	1	ex_09
NUDT4	0.00974943	0.0742249	-0.0547261	0.296369	0.517537	1	ex_09
RAD51C	0.0307584	0.08226	-0.0207432	1.17055	0.518093	1	ex_09
ZNF451	-0.0393133	0.0330647	-0.111691	-1.06459	0.518181	1	ex_09
MRPS6	0.0224302	0.0703382	-0.0254778	0.917643	0.518332	1	ex_09
FBXW11	0.043174	0.121949	-0.0356007	1.0742	0.519026	1	ex_09
AZIN1	0.0450756	0.133871	-0.0437195	0.994949	0.519057	1	ex_09
GMPS	-0.0230994	0.0300484	-0.0762471	-0.851851	0.519346	1	ex_09
PSMF1	-0.00806386	0.020514	-0.0366418	-0.553046	0.519493	1	ex_09
RIPK1	0.00360512	0.0335572	-0.0263469	0.235908	0.519844	1	ex_09
FAR1	-0.0580234	0.0759446	-0.191991	-0.848887	0.519992	1	ex_09
ERCC3	-0.015529	0.037912	-0.0689701	-0.569531	0.520035	1	ex_09
TFDP2	-0.100026	0.120804	-0.320857	-0.887777	0.520141	1	ex_09
FEM1C	0.0266797	0.0776166	-0.0242571	1.02659	0.520153	1	ex_09
TNR	-0.0222041	0.122882	-0.16729	-0.299954	0.520155	1	ex_09
UBE2E3	-0.0415246	0.0460777	-0.129127	-0.929048	0.521285	1	ex_09
RBBP4	-0.0154697	0.0399308	-0.0708702	-0.547288	0.522015	1	ex_09
GNPDA2	0.0373654	0.0993537	-0.0246228	1.18143	0.52206	1	ex_09
ROBO2	0.186686	0.83293	-0.459557	0.566193	0.522398	1	ex_09
INA	0.0456824	0.151671	-0.0603065	0.844767	0.522614	1	ex_09
BOD1L1	-0.0139969	0.0693924	-0.0973863	-0.328981	0.522926	1	ex_09
VEZT	-0.0116146	0.0536815	-0.0769107	-0.34863	0.52331	1	ex_09
CCDC34	0.0528694	0.167911	-0.0621722	0.900736	0.524313	1	ex_09
RB1	-0.00782742	0.0601039	-0.0757588	-0.225838	0.52566	1	ex_09
FAM151B	-0.00812044	0.0243838	-0.0406246	-0.489653	0.525734	1	ex_09
SPRY3	0.00166291	0.00559576	-0.00226994	0.828722	0.525832	1	ex_09
PER3	-0.0484025	0.0448467	-0.141652	-1.01735	0.52626	1	ex_09
JPH3	-0.0218243	0.0568659	-0.100514	-0.543585	0.526861	1	ex_09
TAPBP	0.0283462	0.11465	-0.0579579	0.643742	0.526944	1	ex_09
DNMT3A	-0.0344738	0.148689	-0.217637	-0.368892	0.526989	1	ex_09
KIF3B	0.0520403	0.141436	-0.0373555	1.14096	0.527247	1	ex_09
CBWD6	-0.0456894	0.0752422	-0.166621	-0.740498	0.52733	1	ex_09
RYR3	0.0475992	0.139045	-0.0438467	1.0202	0.527345	1	ex_09
ABHD18	-0.0179643	0.0325766	-0.0685052	-0.696653	0.527355	1	ex_09
PKNOX2	-0.092535	0.128059	-0.313129	-0.822169	0.527898	1	ex_09
CCDC14	-0.0234742	0.0328019	-0.0797504	-0.817552	0.528071	1	ex_09
SPART	0.0514657	0.16181	-0.0588788	0.914146	0.528169	1	ex_09
MAGI1	0.0679425	0.272436	-0.136551	0.651192	0.528441	1	ex_09
SCP2	-0.0225973	0.0301427	-0.0753373	-0.839778	0.528724	1	ex_09
NPTXR	-0.00377715	0.109184	-0.116738	-0.0655365	0.529083	1	ex_09
CLDND1	0.0295526	0.118347	-0.0592421	0.652313	0.529316	1	ex_09
QKI	-0.0441818	0.564369	-0.652732	-0.142297	0.529368	1	ex_09
PKN2	-0.0351467	0.0260231	-0.0963165	-1.12615	0.529599	1	ex_09
ELAPOR2	-0.0116638	0.0386593	-0.0619869	-0.454277	0.529699	1	ex_09
GPR137C	-0.00837386	0.0719357	-0.0886834	-0.204365	0.530131	1	ex_09
LAMB1	-0.00129396	0.00617236	-0.00876028	-0.339675	0.530166	1	ex_09
PPFIA3	-0.0162633	0.0539395	-0.0864661	-0.454048	0.530245	1	ex_09
SGSM2	-0.0247329	0.023905	-0.0733708	-0.996664	0.530516	1	ex_09
PPP1R3E	0.0268614	0.0735926	-0.0198699	1.1266	0.530634	1	ex_09
FGD6	-0.0243746	0.0311271	-0.0798763	-0.860755	0.530789	1	ex_09
ADGRB2	0.0202353	0.0636715	-0.023201	0.913072	0.531298	1	ex_09
ABR	-0.0440364	0.186969	-0.275041	-0.373627	0.531421	1	ex_09
EXT2	-0.0363134	0.0551367	-0.127763	-0.778271	0.531454	1	ex_09
ENO1	0.029152	0.0947058	-0.0364018	0.871602	0.531545	1	ex_09
ZNF84	-0.00493359	0.0259055	-0.0357727	-0.313552	0.53168	1	ex_09
TPR	-0.0295477	0.0446803	-0.103776	-0.780197	0.531717	1	ex_09
GOLT1B	0.0152836	0.0886499	-0.0580827	0.408297	0.531857	1	ex_09
MAN1A1	-0.00912152	0.0390578	-0.0573009	-0.371069	0.532176	1	ex_09
RAPGEF6	0.00816335	0.0955209	-0.0791942	0.183154	0.532342	1	ex_09
FSTL5	0.0926624	0.260166	-0.0748415	1.08424	0.532537	1	ex_09
UBA5	-0.0223021	0.0344905	-0.0790946	-0.769666	0.53258	1	ex_09
PRDM10	-0.0242425	0.0426825	-0.0911675	-0.709967	0.532581	1	ex_09
FBXW2	-0.0020674	0.0459152	-0.05005	-0.0844478	0.533437	1	ex_09
GAB1	-0.114283	0.118187	-0.346752	-0.963521	0.53349	1	ex_09
FRMPD4	0.00191557	0.0215066	-0.0176755	0.19164	0.533817	1	ex_09
CLSTN2	0.0350915	1.68494	-1.61476	0.0416875	0.534121	1	ex_09
FAXC	0.0226771	0.0970053	-0.051651	0.597975	0.534208	1	ex_09
ENTPD6	-0.0260807	0.0220767	-0.0742381	-1.06146	0.53421	1	ex_09
MAP7D2	-0.0297983	0.0497249	-0.109322	-0.734423	0.534399	1	ex_09
MGAT4A	0.0291684	0.078117	-0.0197802	1.16794	0.534663	1	ex_09
NDUFS1	-0.0313573	0.0226332	-0.0853478	-1.13833	0.534948	1	ex_09
CLIP4	-0.0412219	0.0312841	-0.113728	-1.1143	0.535191	1	ex_09
PTPRT	-0.101786	0.0873517	-0.290924	-1.05477	0.535418	1	ex_09
TCP10L	-0.0254283	0.135719	-0.186576	-0.309272	0.535897	1	ex_09
MBOAT7	-0.00595312	0.0332659	-0.0451722	-0.297506	0.536618	1	ex_09
ZNF562	0.0058009	0.0521185	-0.0405167	0.24547	0.537089	1	ex_09
SARS1	0.0376347	0.0964194	-0.02115	1.25479	0.537203	1	ex_09
PANK2	0.010742	0.0569878	-0.0355038	0.455262	0.537636	1	ex_09
PNN	0.027936	0.0896176	-0.0337456	0.88768	0.537769	1	ex_09
CAPZA1	0.027333	0.0824985	-0.0278324	0.971111	0.537803	1	ex_09
PPP3CA	-0.0462571	0.0577201	-0.150234	-0.871943	0.538179	1	ex_09
PEX13	-0.00888048	0.0422319	-0.0599929	-0.340532	0.539201	1	ex_09
YTHDF2	0.00975185	0.0292522	-0.00974847	0.980151	0.53921	1	ex_09
SGCD	-0.000337185	0.00910711	-0.00978148	-0.0699756	0.539248	1	ex_09
ZMYND8	-0.0040469	0.0378033	-0.0458971	-0.189528	0.53991	1	ex_09
ZMAT3	0.0149791	0.146111	-0.116152	0.223887	0.540504	1	ex_09
SEC22C	0.0138478	0.046377	-0.0186814	0.834363	0.540829	1	ex_09
KDM4B	-0.00835487	0.0519873	-0.0686971	-0.271373	0.540855	1	ex_09
RYK	0.00715255	0.134076	-0.119771	0.110451	0.540939	1	ex_09
DACH1	-0.0380418	0.0582054	-0.134289	-0.774677	0.541384	1	ex_09
GK5	-0.016938	0.033927	-0.0678029	-0.652666	0.541559	1	ex_09
WASHC5	-0.0237452	0.0337472	-0.0812377	-0.809495	0.541612	1	ex_09
C4orf50	-0.0138921	0.0528025	-0.0805867	-0.408249	0.541802	1	ex_09
STT3B	-0.0411785	0.0504915	-0.132848	-0.880423	0.541871	1	ex_09
LONP2	-0.0246137	0.0699416	-0.119169	-0.510198	0.542227	1	ex_09
PSMC2	0.0225793	0.0803187	-0.03516	0.766456	0.542373	1	ex_09
BAZ2A	-0.0152756	0.0306574	-0.0612087	-0.651812	0.542789	1	ex_09
CORO1C	0.00266865	0.021768	-0.0164307	0.273856	0.542819	1	ex_09
DRP2	-0.0498453	0.0527391	-0.15243	-0.952337	0.543273	1	ex_09
CCNT2	0.0183705	0.0890228	-0.0522818	0.509616	0.543435	1	ex_09
FGF12	-0.030981	0.0577372	-0.119699	-0.684433	0.543713	1	ex_09
SS18	0.0113242	0.0315324	-0.008884	1.09832	0.543924	1	ex_09
NBPF15	-0.0221994	0.0329739	-0.0773727	-0.788607	0.544668	1	ex_09
NCOA5	0.0136705	0.0398765	-0.0125355	1.02242	0.544753	1	ex_09
GRIP1	-0.0151119	0.0834406	-0.113664	-0.300537	0.544945	1	ex_09
BRSK2	-0.0210693	0.0619213	-0.10406	-0.497587	0.54504	1	ex_09
CAMTA2	-0.0400346	0.0408197	-0.120889	-0.970467	0.546001	1	ex_09
NR3C2	-0.0704706	0.086661	-0.227602	-0.879007	0.546024	1	ex_09
SMARCA1	-0.0368635	0.0450584	-0.118785	-0.881952	0.546091	1	ex_09
HDAC2	-0.0265197	0.0278044	-0.0808439	-0.956807	0.546487	1	ex_09
PRMT2	0.027252	0.0882003	-0.0336964	0.876362	0.546604	1	ex_09
DNAAF5	-0.00854108	0.0170213	-0.0341034	-0.654877	0.546793	1	ex_09
SEZ6L	-0.118833	0.147921	-0.385587	-0.873122	0.547278	1	ex_09
CCDC186	-0.0419067	0.061496	-0.145309	-0.794327	0.547503	1	ex_09
RORA	-0.0681226	0.519949	-0.656194	-0.227044	0.547721	1	ex_09
DDX42	-0.0213966	0.0317218	-0.0745151	-0.789492	0.547874	1	ex_09
HRH2	-0.000452221	0.0521287	-0.0530332	-0.0168566	0.547921	1	ex_09
PPP2R2C	0.00729402	0.0534113	-0.0388233	0.309992	0.548162	1	ex_09
HACD3	0.0238695	0.0686617	-0.0209228	1.04445	0.548445	1	ex_09
MPPE1	0.0158953	0.0526113	-0.0208208	0.848517	0.54951	1	ex_09
CADM1	-0.0720819	0.101489	-0.245653	-0.813949	0.549866	1	ex_09
WDR92	-0.00976435	0.0239028	-0.0434315	-0.56844	0.550055	1	ex_09
IPO7	-0.0128056	0.0429811	-0.0685924	-0.449903	0.550253	1	ex_09
AGAP3	-0.0351497	0.0843253	-0.154625	-0.576624	0.550253	1	ex_09
PPP6R2	-0.0377428	0.0661624	-0.141648	-0.711943	0.550274	1	ex_09
LRRTM2	0.00958921	0.0448222	-0.0256437	0.533436	0.550646	1	ex_09
PRIM2	-0.00837029	0.0251398	-0.0418804	-0.489568	0.550928	1	ex_09
ACTN1	-0.0923475	0.0743138	-0.259009	-1.08602	0.551023	1	ex_09
ITPK1	-0.0346234	0.0717862	-0.141033	-0.637731	0.551048	1	ex_09
TM2D1	0.0321373	0.0875402	-0.0232656	1.13691	0.551083	1	ex_09
OGT	-0.0129383	0.0910836	-0.11696	-0.243781	0.551393	1	ex_09
ZNF75A	0.00322971	0.00949591	-0.00303649	1.0102	0.55144	1	ex_09
NMT1	-0.0135227	0.0359369	-0.0629823	-0.535873	0.551643	1	ex_09
NEURL1	-0.00475514	0.0472175	-0.0567278	-0.179323	0.552147	1	ex_09
CPNE3	0.0164671	0.0553028	-0.0223685	0.831065	0.552487	1	ex_09
HNRNPA3	0.0567982	0.194836	-0.0812399	0.806462	0.552988	1	ex_09
UGP2	0.0306197	0.120628	-0.0593884	0.666756	0.553471	1	ex_09
SRGAP2B	-0.0273429	0.0515416	-0.106227	-0.679361	0.554025	1	ex_09
TRAPPC11	-0.0233779	0.032472	-0.0792277	-0.820411	0.554059	1	ex_09
RAPGEF1	-0.00732774	0.0266972	-0.0413527	-0.422105	0.554124	1	ex_09
NYAP2	0.00155093	0.00445326	-0.0013514	1.04735	0.55448	1	ex_09
WBP1L	-0.00439281	0.0111291	-0.0199148	-0.554683	0.554682	1	ex_09
N4BP2	-0.000932544	0.014088	-0.0159531	-0.121684	0.55566	1	ex_09
MAP3K4	-0.0327552	0.032303	-0.0978134	-0.986793	0.55582	1	ex_09
GDAP1L1	-0.0161534	0.0412003	-0.0735071	-0.552016	0.555973	1	ex_09
SMARCAD1	0.0107696	0.0824507	-0.0609114	0.294472	0.55682	1	ex_09
TCERG1L	-0.000938013	0.00394866	-0.00582469	-0.376222	0.557039	1	ex_09
KPNB1	0.0266472	0.0786828	-0.0253884	1.00369	0.557246	1	ex_09
MFSD6	-0.01729	0.0206297	-0.0552097	-0.893671	0.55752	1	ex_09
ST13	0.00641672	0.059263	-0.0464296	0.237983	0.557539	1	ex_09
CEP164	-0.0333406	0.0247782	-0.0914594	-1.12436	0.55778	1	ex_09
THADA	-0.038771	0.0343007	-0.111843	-1.03993	0.557836	1	ex_09
PEG3	-0.0261476	0.0564226	-0.108718	-0.620665	0.557974	1	ex_09
NSD1	-0.00861801	0.10328	-0.120516	-0.15095	0.558055	1	ex_09
KLHL23	0.0189175	0.0676325	-0.0297976	0.761111	0.558075	1	ex_09
USO1	-0.0234502	0.0213208	-0.0682213	-1.02659	0.558405	1	ex_09
SNAP25	-0.0544172	0.0901067	-0.198941	-0.73798	0.558541	1	ex_09
HIVEP1	0.0308251	0.0814487	-0.0197984	1.19344	0.55901	1	ex_09
FAM199X	0.0474073	0.126937	-0.032122	1.16833	0.55925	1	ex_09
LUC7L2	0.0725579	0.215218	-0.0701027	0.996847	0.55962	1	ex_09
PTPN5	-0.0243346	0.0465804	-0.0952497	-0.672565	0.560375	1	ex_09
B3GALNT2	0.0185836	0.049307	-0.0121398	1.18552	0.560578	1	ex_09
ZNF875	0.016225	0.0563951	-0.0239451	0.791643	0.560663	1	ex_09
XPNPEP1	-0.0257416	0.0316391	-0.0831223	-0.879261	0.560849	1	ex_09
FAM163B	-0.0215786	0.052009	-0.0951663	-0.574734	0.560912	1	ex_09
LNPEP	-0.0222382	0.0407155	-0.085192	-0.692352	0.560921	1	ex_09
RASGRP1	0.0108372	0.0956532	-0.0739787	0.250431	0.561189	1	ex_09
HCFC2	0.0208072	0.0533574	-0.011743	1.25288	0.561223	1	ex_09
AGL	-0.0374388	0.0355579	-0.110435	-1.00523	0.561592	1	ex_09
PMS1	-0.022898	0.0514159	-0.097212	-0.603916	0.561865	1	ex_09
RTTN	-0.0279315	0.0363585	-0.0922214	-0.851527	0.562356	1	ex_09
PREPL	-0.0129159	0.115743	-0.141575	-0.196757	0.562373	1	ex_09
ST3GAL2	-0.00283112	0.0202767	-0.0259389	-0.240131	0.562702	1	ex_09
AARS1	-0.0167673	0.0227771	-0.0563118	-0.831048	0.562804	1	ex_09
PLEKHG1	-0.0193581	0.0505011	-0.0892174	-0.54311	0.562939	1	ex_09
MAP6	-0.0278036	0.0867711	-0.142378	-0.475621	0.562964	1	ex_09
PUS7L	0.0466345	0.122014	-0.0287453	1.21255	0.563281	1	ex_09
AKIRIN1	0.0141661	0.0486072	-0.0202749	0.806163	0.563584	1	ex_09
MAST4	-0.135133	0.14121	-0.411475	-0.95843	0.563883	1	ex_09
PPARGC1B	-0.00235779	0.00656373	-0.0112793	-0.517981	0.56395	1	ex_09
CNST	-0.0310946	0.0255256	-0.0877148	-1.07637	0.564296	1	ex_09
DCAF6	0.0277262	0.179786	-0.124334	0.357375	0.564367	1	ex_09
TSPYL4	0.0681378	0.214752	-0.0784766	0.910877	0.564397	1	ex_09
CSDE1	0.0122015	0.0894739	-0.0650709	0.309483	0.564594	1	ex_09
GOLM1	0.0027982	0.0752353	-0.0696389	0.0757122	0.565026	1	ex_09
KLHL2	-0.0467969	0.0524731	-0.146067	-0.923947	0.56506	1	ex_09
PUS7	-0.0175328	0.0252657	-0.0603312	-0.802917	0.565349	1	ex_09
PARP11	-0.015101	0.0291314	-0.0593334	-0.669134	0.566272	1	ex_09
COLGALT2	0.0107855	0.0387307	-0.0171597	0.756452	0.566443	1	ex_09
PXYLP1	-0.0593606	0.0717574	-0.190479	-0.887328	0.566784	1	ex_09
IQSEC2	-0.0512298	0.0520091	-0.154469	-0.972584	0.568053	1	ex_09
CDC37	0.0316953	0.166517	-0.103126	0.460771	0.56809	1	ex_09
GGA3	0.0207415	0.0694745	-0.0279915	0.834189	0.568333	1	ex_09
EXD2	-0.0297822	0.0355303	-0.0950948	-0.893735	0.568529	1	ex_09
ELMOD1	-0.0250266	0.0275431	-0.0775962	-0.93307	0.568888	1	ex_09
ABL1	-0.00506284	0.044532	-0.0546577	-0.200081	0.569416	1	ex_09
ATG4C	-0.0380007	0.0392808	-0.115282	-0.963749	0.569495	1	ex_09
SPOCK2	0.0410032	0.126225	-0.0442185	0.94301	0.56973	1	ex_09
TNK2	-0.0102072	0.0759327	-0.0963471	-0.232246	0.569927	1	ex_09
KBTBD11	0.00112967	0.0541716	-0.0519123	0.0417427	0.570145	1	ex_09
GLB1	-0.0259849	0.036628	-0.0885978	-0.813402	0.570348	1	ex_09
TARDBP	0.0066621	0.051722	-0.0383978	0.289781	0.570801	1	ex_09
UBN1	0.00166047	0.0183999	-0.015079	0.194419	0.571271	1	ex_09
GABRA5	0.0045651	0.0351186	-0.0259884	0.292845	0.571513	1	ex_09
DDX6	0.022289	0.0953168	-0.0507388	0.598206	0.57171	1	ex_09
PTPN3	-0.0189975	0.0350723	-0.0730672	-0.688636	0.572303	1	ex_09
KRBOX4	0.00488226	0.0405167	-0.0307522	0.268534	0.572504	1	ex_09
ZNF346	-0.001382	0.0165644	-0.0193284	-0.150932	0.573024	1	ex_09
LRRC28	-0.0362801	0.0596465	-0.132207	-0.741272	0.573051	1	ex_09
PGM2L1	0.0352483	0.106233	-0.0357368	0.973237	0.573237	1	ex_09
ZNRF2	-0.0285563	0.032837	-0.0899497	-0.911653	0.574066	1	ex_09
PNPLA7	-0.00545773	0.0330871	-0.0440026	-0.27752	0.574093	1	ex_09
RFLNA	-0.00800447	0.0329787	-0.0489876	-0.382803	0.574289	1	ex_09
TMEM63B	-0.0131053	0.0346746	-0.0608852	-0.537588	0.574551	1	ex_09
COX6C	0.0319557	0.095322	-0.0314105	0.988414	0.574877	1	ex_09
ATP6V0A1	-0.0330312	0.0267517	-0.0928141	-1.08292	0.575157	1	ex_09
GOLGA1	-0.0199693	0.0269256	-0.0668641	-0.834613	0.575229	1	ex_09
SH3RF3	-0.0756323	0.167995	-0.31926	-0.608456	0.57527	1	ex_09
SORCS3	-0.0395002	0.0846229	-0.163623	-0.623727	0.575919	1	ex_09
PRPF3	-0.00226699	0.0136773	-0.0182113	-0.278672	0.576103	1	ex_09
ZBED5	-0.0207402	0.0273297	-0.0688101	-0.845644	0.576109	1	ex_09
RAB15	0.0247417	0.0687641	-0.0192806	1.10155	0.576374	1	ex_09
INPP5F	0.0443816	0.15455	-0.0657863	0.78958	0.576394	1	ex_09
PXDN	-0.0349098	0.101096	-0.170916	-0.503081	0.576807	1	ex_09
HARS1	0.0303878	0.08907	-0.0282944	1.01494	0.577108	1	ex_09
DNAH9	0.00731777	0.0524065	-0.0377709	0.318097	0.577367	1	ex_09
LZTFL1	0.0178149	0.0714404	-0.0358106	0.651117	0.577927	1	ex_09
ZBTB18	0.0363243	0.115051	-0.0424025	0.904322	0.578008	1	ex_09
SLC30A5	0.0123527	0.0445267	-0.0198214	0.752493	0.578184	1	ex_09
ZNF708	0.0269412	0.0815744	-0.027692	0.966514	0.578305	1	ex_09
RBM19	-0.00552494	0.0252517	-0.0363016	-0.351848	0.578656	1	ex_09
PAFAH1B2	0.0194508	0.0613483	-0.0224468	0.909905	0.578701	1	ex_09
IPO5	-0.0183396	0.0202369	-0.0569161	-0.931784	0.578865	1	ex_09
PRTFDC1	-0.0264919	0.0513333	-0.104317	-0.667177	0.579187	1	ex_09
NDUFAF7	0.000430824	0.0506091	-0.0497474	0.016828	0.579325	1	ex_09
KIAA0408	-0.0481789	0.0969059	-0.193264	-0.650853	0.579582	1	ex_09
SH3GLB2	0.0236892	0.0811003	-0.033722	0.808727	0.579601	1	ex_09
CHD4	0.0313536	0.0966233	-0.0339161	0.941508	0.579868	1	ex_09
C11orf58	0.0372984	0.119666	-0.0450692	0.887527	0.580014	1	ex_09
GPD2	-0.0276538	0.0456305	-0.100938	-0.739592	0.580188	1	ex_09
QDPR	-0.0453209	0.0616755	-0.152317	-0.83019	0.580189	1	ex_09
SMURF2	0.0049467	0.023319	-0.0134256	0.527717	0.580292	1	ex_09
MTERF1	-0.0358883	0.0655285	-0.137305	-0.693572	0.580313	1	ex_09
PPP4R3B	-0.0260234	0.071473	-0.12352	-0.523147	0.580433	1	ex_09
IMPA1	0.0133042	0.0694689	-0.0428605	0.464272	0.580777	1	ex_09
PAPOLG	-0.020669	0.0276221	-0.0689601	-0.838882	0.580876	1	ex_09
DUT	0.0180752	0.0741848	-0.0380344	0.631384	0.581065	1	ex_09
MTA3	-0.0440379	0.0402879	-0.128364	-1.02356	0.581286	1	ex_09
RAP2A	0.0103264	0.0762508	-0.0555979	0.30701	0.581566	1	ex_09
BTBD1	0.0252041	0.0673921	-0.0169839	1.17093	0.581748	1	ex_09
SLC25A40	0.0129331	0.0347883	-0.00892205	1.15984	0.582182	1	ex_09
CEP57L1	-0.0253105	0.0258582	-0.0764792	-0.969492	0.582194	1	ex_09
RAB22A	0.0362181	0.0989057	-0.0264696	1.13238	0.5824	1	ex_09
TNRC6C	-0.00970532	0.0326579	-0.0520686	-0.449023	0.582784	1	ex_09
SLC38A9	-0.0131865	0.0208729	-0.047246	-0.758826	0.583598	1	ex_09
HNRNPA2B1	-0.0119744	0.055098	-0.0790469	-0.349912	0.583832	1	ex_09
NLGN1	-0.0410859	0.077896	-0.160068	-0.6768	0.584302	1	ex_09
NCOA7	0.0558442	0.182836	-0.0711477	0.861886	0.584487	1	ex_09
KPNA6	-0.0364453	0.0483827	-0.121273	-0.842075	0.5845	1	ex_09
ZNF365	0.0316524	0.13451	-0.0712055	0.603139	0.585177	1	ex_09
FAM98B	-0.0291713	0.0416866	-0.100029	-0.806893	0.58526	1	ex_09
NBN	-0.0198334	0.062864	-0.102531	-0.47006	0.585488	1	ex_09
CPT1C	-0.0606518	0.0497433	-0.171047	-1.07682	0.585619	1	ex_09
LUC7L	-0.0392806	0.189398	-0.267959	-0.336667	0.58568	1	ex_09
TRPC1	0.0201276	0.0662276	-0.0259724	0.855734	0.585827	1	ex_09
TRAK1	-0.0238312	0.0559427	-0.103605	-0.585508	0.58585	1	ex_09
CDH11	-0.00576739	0.022029	-0.0335638	-0.406667	0.58621	1	ex_09
MAP2K2	0.02719	0.0876781	-0.0332981	0.881025	0.586378	1	ex_09
RBM45	-0.00940787	0.0194776	-0.0382933	-0.638351	0.586484	1	ex_09
EPB41L2	-0.0164563	0.131113	-0.164025	-0.218567	0.586565	1	ex_09
ZNF83	0.0127832	0.0456514	-0.0200851	0.762273	0.5875	1	ex_09
ZNF431	-0.0126044	0.0558153	-0.081024	-0.361067	0.587507	1	ex_09
ATF1	-0.00113958	0.0125844	-0.0148636	-0.162747	0.588227	1	ex_09
PLEKHG5	-0.00411349	0.0223561	-0.030583	-0.304588	0.588468	1	ex_09
SLC38A11	-0.032361	0.177416	-0.242138	-0.302352	0.588973	1	ex_09
DCAF8	-0.023004	0.022237	-0.0682449	-0.996595	0.589092	1	ex_09
YWHAZ	0.0603871	0.18079	-0.0600161	0.983002	0.589875	1	ex_09
FECH	-0.0136157	0.0405231	-0.0677544	-0.492922	0.589907	1	ex_09
PTPRF	-0.0135953	0.038873	-0.0660637	-0.507856	0.589949	1	ex_09
UBA2	0.0224815	0.0698592	-0.0248962	0.930035	0.590755	1	ex_09
B4GALT6	-0.027556	0.0321027	-0.0872148	-0.905295	0.59132	1	ex_09
HS2ST1	0.0362112	0.109165	-0.0367422	0.972848	0.59136	1	ex_09
BTF3L4	-0.0300046	0.0268955	-0.0869047	-1.03353	0.591584	1	ex_09
MAML1	-0.0100513	0.0256117	-0.0457143	-0.552399	0.591752	1	ex_09
ILF3	-0.0183322	0.0324918	-0.0691561	-0.706958	0.591822	1	ex_09
CLTC	0.047857	0.229125	-0.133411	0.517456	0.592096	1	ex_09
ZDHHC17	-0.0120842	0.0450855	-0.0692538	-0.414286	0.592245	1	ex_09
PPP1R2	0.0248611	0.0689189	-0.0191968	1.10597	0.593886	1	ex_09
ATP11B	-0.022496	0.0275054	-0.0724974	-0.881802	0.593973	1	ex_09
TRIM44	0.0381425	0.117586	-0.0413008	0.941022	0.59429	1	ex_09
CCM2	0.0269412	0.0816037	-0.0277213	0.965996	0.5947	1	ex_09
NPAS2	-0.0312831	0.0948768	-0.157443	-0.486	0.595086	1	ex_09
APBA1	0.0032431	0.0546957	-0.0482095	0.123538	0.595358	1	ex_09
PRRX1	-0.00106503	0.00815481	-0.0102849	-0.226406	0.595927	1	ex_09
PPM1B	-0.0209606	0.0368683	-0.0787894	-0.710406	0.596206	1	ex_09
SLC43A2	-0.00841288	0.025989	-0.0428147	-0.479304	0.596482	1	ex_09
JAZF1	0.0010447	0.0236661	-0.0215767	0.0905152	0.597522	1	ex_09
DHX35	-0.0136845	0.0313687	-0.0587377	-0.595321	0.597934	1	ex_09
RNF145	0.0305563	0.115951	-0.0548379	0.701327	0.59803	1	ex_09
CCDC7	-0.0179197	0.0720988	-0.107938	-0.390164	0.598283	1	ex_09
REEP3	-0.00749017	0.0517101	-0.0666905	-0.247979	0.598483	1	ex_09
FNTA	-0.0157797	0.0343597	-0.0659192	-0.616834	0.598817	1	ex_09
NCOA6	-0.0266248	0.041526	-0.0947757	-0.765709	0.599167	1	ex_09
IKZF2	-0.0374312	0.0540951	-0.128958	-0.80156	0.599983	1	ex_09
SON	0.052457	0.162013	-0.0570993	0.938457	0.600579	1	ex_09
EFCAB7	0.0269235	0.0900669	-0.0362198	0.835705	0.600626	1	ex_09
USP9X	-0.0217699	0.0278914	-0.0714312	-0.859185	0.600951	1	ex_09
RAB40C	0.00110129	0.0169478	-0.0147452	0.136212	0.601505	1	ex_09
PRKACB	-0.0593136	0.0556288	-0.174256	-1.0114	0.602303	1	ex_09
FIGN	-0.018733	0.091043	-0.128509	-0.334463	0.602483	1	ex_09
UBAP2	-0.032403	0.0494835	-0.11429	-0.77557	0.602505	1	ex_09
XRCC5	0.0388451	0.124085	-0.046395	0.893183	0.602808	1	ex_09
MZF1	0.0152565	0.0751216	-0.0446087	0.499492	0.60298	1	ex_09
RYBP	0.0439173	0.130468	-0.0426338	0.994515	0.603122	1	ex_09
NKTR	-0.0668232	0.110925	-0.244571	-0.736836	0.603302	1	ex_09
BRD7	0.0264369	0.095136	-0.0422622	0.754236	0.604125	1	ex_09
ZYG11B	-0.0142412	0.0400052	-0.0684877	-0.514546	0.604436	1	ex_09
SDAD1	-0.00475948	0.0507563	-0.0602753	-0.168032	0.604875	1	ex_09
RBL2	-0.0153796	0.0266439	-0.0574031	-0.717298	0.605091	1	ex_09
ULK1	-0.0187044	0.0335113	-0.07092	-0.702087	0.605104	1	ex_09
MAML3	0.00456163	0.0156526	-0.00652933	0.806119	0.605224	1	ex_09
TYW1	-0.0457165	0.0524028	-0.143836	-0.913202	0.605297	1	ex_09
ATP2C1	-0.00293856	0.169078	-0.174955	-0.0334821	0.605649	1	ex_09
WDR61	0.0346034	0.113613	-0.0444065	0.858392	0.605855	1	ex_09
BNIP3L	-0.0795574	0.170515	-0.32963	-0.623537	0.605943	1	ex_09
MIS18BP1	-0.0205407	0.0580414	-0.0991228	-0.512319	0.606042	1	ex_09
ANAPC7	0.0225629	0.0685085	-0.0233826	0.9625	0.606501	1	ex_09
FAM217B	0.00298303	0.121127	-0.115161	0.0494873	0.606568	1	ex_09
ARFIP1	-0.0150448	0.0283152	-0.0584048	-0.680058	0.607005	1	ex_09
STAG2	-0.0256056	0.0338263	-0.0850375	-0.84443	0.607035	1	ex_09
RMND1	-0.0157466	0.0326959	-0.0641892	-0.637102	0.607142	1	ex_09
CCDC39	0.0396195	0.156788	-0.077549	0.662744	0.607331	1	ex_09
ANKRD42	0.00693282	0.045649	-0.0317833	0.350967	0.607758	1	ex_09
ACSS2	-0.0037168	0.0549861	-0.0624197	-0.124096	0.607782	1	ex_09
ZNF277	-0.00961785	0.0188517	-0.0380874	-0.662133	0.607845	1	ex_09
TNPO3	-0.0210155	0.0287834	-0.0708144	-0.82712	0.607942	1	ex_09
ARHGEF2	-0.0125792	0.0387196	-0.063878	-0.480612	0.608217	1	ex_09
LRRC58	-0.0222807	0.0313716	-0.0759331	-0.813934	0.608914	1	ex_09
COG2	0.0190397	0.066239	-0.0281596	0.790629	0.609488	1	ex_09
LTN1	-0.0181028	0.0459544	-0.0821601	-0.553894	0.609505	1	ex_09
CCDC3	-0.000972965	0.0169895	-0.0189354	-0.106165	0.609723	1	ex_09
KHDC4	0.0139116	0.0424762	-0.0146531	0.954543	0.609981	1	ex_09
CPLX1	0.0023725	0.00887552	-0.00413052	0.715055	0.610335	1	ex_09
RBM41	-0.0296411	0.0655886	-0.124871	-0.610057	0.610351	1	ex_09
RFX1	-0.0219159	0.0639959	-0.107828	-0.499982	0.610753	1	ex_09
IFT88	-0.0357498	0.032667	-0.104167	-1.02414	0.61113	1	ex_09
MXI1	0.0358445	0.100138	-0.0284485	1.09271	0.611635	1	ex_09
KIAA0930	0.0484791	0.145957	-0.0489992	0.974753	0.611778	1	ex_09
SELENOO	-0.0295735	0.0263589	-0.0855059	-1.0363	0.611895	1	ex_09
TMBIM6	-0.0183809	0.016684	-0.0534458	-1.02741	0.612866	1	ex_09
ZNF345	-0.0293479	0.0450871	-0.103783	-0.772767	0.613263	1	ex_09
PLEKHA6	-0.0608612	0.0695849	-0.191307	-0.914445	0.613566	1	ex_09
DAZAP1	-0.0145022	0.0336992	-0.0627035	-0.589687	0.614119	1	ex_09
MORC3	-0.0136175	0.021851	-0.0490861	-0.752495	0.614578	1	ex_09
ACBD5	-0.00445743	0.0354709	-0.0443858	-0.218802	0.614758	1	ex_09
NHS	-0.040585	0.0950847	-0.176255	-0.586315	0.615017	1	ex_09
FBXO27	-0.0149694	0.0612591	-0.0911978	-0.384888	0.615171	1	ex_09
EPHA10	-0.00310969	0.02476	-0.0309794	-0.218692	0.615174	1	ex_09
GNG7	-0.0145308	0.0388233	-0.067885	-0.53379	0.615667	1	ex_09
PTGR1	0.0158076	0.0434489	-0.0118337	1.12087	0.615733	1	ex_09
SEC63	-0.023859	0.0336379	-0.081356	-0.81331	0.615784	1	ex_09
TYW3	0.0170371	0.0588627	-0.0247885	0.798367	0.615801	1	ex_09
TNPO2	-0.0258029	0.0359637	-0.0875696	-0.818772	0.615898	1	ex_09
CAP2	-0.0499581	0.0950737	-0.19499	-0.675135	0.615942	1	ex_09
PIK3C3	-0.00800736	0.0845479	-0.100563	-0.169565	0.616052	1	ex_09
PGBD5	-0.0151463	0.0893458	-0.119638	-0.284099	0.616452	1	ex_09
CCNY	-0.0246158	0.042398	-0.0916296	-0.719943	0.61651	1	ex_09
CHD3	-0.0399996	0.0463553	-0.126354	-0.907855	0.616512	1	ex_09
MACROH2A1	0.00540344	0.0334227	-0.0226158	0.377974	0.616514	1	ex_09
MARCHF7	-0.0234583	0.039009	-0.0859255	-0.736024	0.617005	1	ex_09
GALNTL6	0.0185188	0.104431	-0.067393	0.422481	0.617168	1	ex_09
GPM6A	-0.0421007	0.0435354	-0.127737	-0.963563	0.617932	1	ex_09
CACNG3	-0.0142353	0.0731547	-0.101625	-0.319267	0.618036	1	ex_09
DDAH1	-0.0540108	0.132683	-0.240705	-0.56702	0.618067	1	ex_09
COPS2	-0.0236282	0.0220843	-0.0693407	-1.01308	0.6181	1	ex_09
TEAD1	-0.0184591	0.0596093	-0.0965275	-0.46343	0.618319	1	ex_09
ATP13A3	0.00580411	0.0544474	-0.0428392	0.233862	0.618459	1	ex_09
LRP11	0.0132379	0.0537496	-0.0272738	0.640454	0.618988	1	ex_09
SSH1	-0.0164251	0.0448375	-0.0776876	-0.525485	0.619116	1	ex_09
MKNK1	-0.022747	0.0447828	-0.0902768	-0.660202	0.619413	1	ex_09
CCDC191	0.0467828	0.145326	-0.05176	0.930485	0.619568	1	ex_09
UBE3B	-0.0334695	0.0392291	-0.106168	-0.902343	0.619759	1	ex_09
STX12	-0.0148469	0.0217664	-0.0514601	-0.794777	0.619939	1	ex_09
MFSD14B	-0.0157805	0.0311745	-0.0627356	-0.658699	0.620053	1	ex_09
CAND2	0.00352997	0.0302288	-0.0231689	0.259135	0.620098	1	ex_09
SPATS2	-0.0456294	0.0818231	-0.173082	-0.701689	0.620102	1	ex_09
ZNF789	0.0240311	0.0673846	-0.0193224	1.08642	0.620349	1	ex_09
SSBP1	0.022459	0.0675843	-0.0226663	0.975481	0.620407	1	ex_09
TCEA1	0.0118573	0.059594	-0.0358794	0.486836	0.620627	1	ex_09
ZNF445	0.00203544	0.00768837	-0.00361749	0.705721	0.62065	1	ex_09
PHACTR1	-0.0521601	0.110055	-0.214375	-0.630224	0.621205	1	ex_09
SLC4A8	-0.00984419	0.0701292	-0.0898176	-0.241258	0.621472	1	ex_09
LRRN2	-0.00474245	0.0502041	-0.0596891	-0.169165	0.621752	1	ex_09
TENT4A	-0.0302717	0.0405628	-0.101106	-0.837607	0.622	1	ex_09
SYNPO2	0.0266826	0.122651	-0.0692856	0.54494	0.622859	1	ex_09
ZNF146	-0.00303485	0.0159108	-0.0219805	-0.313961	0.623067	1	ex_09
RPE	0.0388425	0.114958	-0.0372728	1.00019	0.623184	1	ex_09
DIP2A	-0.0206454	0.0306806	-0.0719713	-0.788376	0.623564	1	ex_09
EFNA5	0.000602733	0.00876654	-0.00756107	0.144704	0.624176	1	ex_09
ADIPOR2	0.0240638	0.0701478	-0.0220202	1.02344	0.62428	1	ex_09
SUSD6	0.00205268	0.010126	-0.00602067	0.498328	0.624868	1	ex_09
KCMF1	0.0101158	0.0432367	-0.0230052	0.59861	0.625182	1	ex_09
DIS3	0.0222736	0.0695919	-0.0250446	0.922593	0.625364	1	ex_09
STAT2	0.0277731	0.0870464	-0.0315001	0.918362	0.625428	1	ex_09
CSGALNACT2	-0.0223516	0.0248989	-0.0696022	-0.92715	0.625721	1	ex_09
XYLT1	-0.000426174	0.00431024	-0.00516259	-0.176354	0.625902	1	ex_09
NUMB	-0.0155123	0.0433715	-0.074396	-0.516332	0.626009	1	ex_09
CYLD	-0.0274365	0.039659	-0.0945321	-0.801463	0.626223	1	ex_09
KITLG	-0.00234347	0.0677726	-0.0724596	-0.0655073	0.626403	1	ex_09
CREB1	-0.00318099	0.0606888	-0.0670508	-0.0976145	0.627101	1	ex_09
ZNF544	0.00621717	0.04221	-0.0297757	0.338551	0.627546	1	ex_09
SLC10A7	-0.0242424	0.0411405	-0.0896252	-0.726707	0.627549	1	ex_09
CHPT1	-0.0326906	0.0378504	-0.103232	-0.908301	0.627912	1	ex_09
SLC25A37	0.0135399	0.047152	-0.0200723	0.789526	0.628218	1	ex_09
INTS4	-0.0238267	0.025782	-0.0734355	-0.941358	0.62839	1	ex_09
GSPT1	-0.0202241	0.0234062	-0.0638544	-0.908509	0.629326	1	ex_09
TET2	0.0207034	0.066468	-0.0250611	0.886667	0.630824	1	ex_09
AK5	-0.0963409	0.109807	-0.302488	-0.915969	0.630959	1	ex_09
ATF7IP2	0.00475725	0.115168	-0.105653	0.084449	0.631359	1	ex_09
NECTIN3	-0.0181407	0.0451675	-0.0814489	-0.561621	0.631674	1	ex_09
NUBPL	-0.0117753	0.0426153	-0.0661658	-0.424321	0.63199	1	ex_09
SOGA3	-0.036845	0.0356907	-0.109381	-0.995577	0.632388	1	ex_09
KCNV1	0.0330038	0.0999008	-0.0338932	0.966952	0.632651	1	ex_09
BMT2	-0.0297196	0.0317261	-0.0911654	-0.947981	0.633198	1	ex_09
FBXL3	0.0203904	0.0638498	-0.023069	0.91958	0.633306	1	ex_09
DDX52	0.0183154	0.0516959	-0.0150651	1.0754	0.63361	1	ex_09
CEP250	-0.00799429	0.0192	-0.0351886	-0.57617	0.634063	1	ex_09
GOLGA8A	0.00354908	0.0575368	-0.0504386	0.128846	0.634259	1	ex_09
GATAD1	0.0135021	0.0593478	-0.0323435	0.577234	0.634677	1	ex_09
NUP54	0.0179179	0.0669942	-0.0311583	0.71559	0.6352	1	ex_09
FBXO34	-0.0219636	0.0580624	-0.10199	-0.537924	0.635248	1	ex_09
BTBD10	-0.020824	0.0523601	-0.0940081	-0.557692	0.635263	1	ex_09
RUSC2	-0.0209452	0.0416597	-0.0835501	-0.655729	0.635396	1	ex_09
GRIN2B	0.0280515	0.131915	-0.0758121	0.529347	0.636135	1	ex_09
ARID5B	-0.0501877	0.1114	-0.211775	-0.608748	0.636186	1	ex_09
TMEM245	-0.0134266	0.087516	-0.114369	-0.260699	0.63641	1	ex_09
CCDC84	0.00883042	0.039401	-0.0217402	0.566142	0.636518	1	ex_09
RAP1A	0.0250144	0.0790347	-0.029006	0.90757	0.637595	1	ex_09
ZBTB41	0.030952	0.0944442	-0.0325402	0.955468	0.637618	1	ex_09
YPEL1	-0.0297086	0.0605908	-0.120008	-0.644831	0.637731	1	ex_09
IL1RAPL1	-0.0495965	0.0522793	-0.151472	-0.954175	0.637767	1	ex_09
GABRA2	0.0213554	0.0705184	-0.0278076	0.851368	0.637849	1	ex_09
RAD21	-0.0203606	0.0333372	-0.0740583	-0.74316	0.638051	1	ex_09
DTWD2	-0.0161696	0.0656573	-0.0979965	-0.387303	0.638584	1	ex_09
ZC3H7A	-0.0269032	0.0330531	-0.0868595	-0.879464	0.638895	1	ex_09
UHRF1BP1	0.0130704	0.0421363	-0.0159954	0.881364	0.639224	1	ex_09
STAT5B	-0.00822347	0.0208383	-0.0372852	-0.554602	0.639304	1	ex_09
UCK2	0.00195131	0.013457	-0.0095544	0.3324	0.639978	1	ex_09
GLMN	-0.0322393	0.034848	-0.0993265	-0.941875	0.64004	1	ex_09
PDHA1	0.00973926	0.0533859	-0.0339073	0.437344	0.64033	1	ex_09
G3BP2	0.0260915	0.0854515	-0.0332684	0.861498	0.641143	1	ex_09
LDB2	0.0523285	0.975954	-0.871297	0.111043	0.64138	1	ex_09
GIGYF1	-0.00652288	0.0319579	-0.0450037	-0.332233	0.641464	1	ex_09
TRIP4	-0.00964749	0.0243861	-0.0436811	-0.55559	0.641662	1	ex_09
CDC123	-0.0227904	0.0292721	-0.0748529	-0.857976	0.641933	1	ex_09
FAM174B	-0.00139468	0.0373034	-0.0400927	-0.0706373	0.642153	1	ex_09
ZNF197	0.000784291	0.0286707	-0.0271021	0.055123	0.642333	1	ex_09
MTAP	-0.0160611	0.0473324	-0.0794545	-0.496568	0.642577	1	ex_09
ATRX	-0.033127	0.0527077	-0.118962	-0.756428	0.642591	1	ex_09
TRMT44	-0.0167906	0.0360199	-0.0696012	-0.623152	0.642969	1	ex_09
NMD3	-0.0186142	0.0988195	-0.136048	-0.31067	0.642971	1	ex_09
SGCZ	0.0526827	0.16947	-0.0641051	0.884136	0.64306	1	ex_09
PRSS23	0.103422	0.41387	-0.207027	0.652936	0.643137	1	ex_09
ZNF519	-0.0624966	0.0734113	-0.198404	-0.901281	0.643379	1	ex_09
POLR3A	-0.0327817	0.0376468	-0.10321	-0.912286	0.643498	1	ex_09
MBTPS1	-0.0159971	0.0326115	-0.0646057	-0.645025	0.643808	1	ex_09
BBS7	0.016978	0.0856597	-0.0517036	0.484501	0.643922	1	ex_09
SYNM	0.0244535	0.0707895	-0.0218825	1.03436	0.644027	1	ex_09
SLC66A2	0.00539695	0.0213179	-0.010524	0.664399	0.644144	1	ex_09
C2orf72	-0.00378741	0.0146719	-0.0222467	-0.402137	0.644213	1	ex_09
MAPK8IP2	-0.0021321	0.038889	-0.0431532	-0.10187	0.644304	1	ex_09
DCBLD1	0.0129573	0.0414638	-0.0155492	0.890881	0.644767	1	ex_09
AATK	0.0052798	0.0252751	-0.0147155	0.517533	0.64488	1	ex_09
TOX2	-0.00715227	0.0195828	-0.0338873	-0.524338	0.645094	1	ex_09
ACVR1B	-0.00586935	0.0226172	-0.0343559	-0.40383	0.645642	1	ex_09
TMEM241	-0.0594108	0.0773595	-0.196181	-0.851376	0.645955	1	ex_09
ATF2	-0.00688705	0.0495969	-0.063371	-0.238977	0.646097	1	ex_09
NSRP1	0.00611331	0.0303375	-0.0181109	0.494624	0.646479	1	ex_09
PPP1CB	-0.0216851	0.0542094	-0.0975796	-0.560015	0.646924	1	ex_09
ACOX3	-0.00582689	0.0248609	-0.0365147	-0.372151	0.646962	1	ex_09
YTHDF3	0.0243683	0.0843065	-0.03557	0.796834	0.647292	1	ex_09
NDUFAF2	-0.0272955	0.0427717	-0.0973626	-0.763527	0.647363	1	ex_09
FMR1	0.00644316	0.0616233	-0.048737	0.228857	0.647553	1	ex_09
CPSF7	-0.00886367	0.0201634	-0.0378907	-0.598493	0.647853	1	ex_09
TMEM163	0.0128389	0.0406578	-0.01498	0.90456	0.648124	1	ex_09
EIF4E3	-0.0146369	0.0463544	-0.0756281	-0.470358	0.64902	1	ex_09
AJAP1	-0.00290251	0.015881	-0.021686	-0.302862	0.649342	1	ex_09
AGPAT5	0.0321632	0.1257	-0.0613738	0.673945	0.649597	1	ex_09
DAB2IP	-0.000788629	0.00537351	-0.00695077	-0.250836	0.649961	1	ex_09
ATE1	0.00549365	0.0737322	-0.0627449	0.15779	0.650702	1	ex_09
SLC22A23	-0.0111233	0.033486	-0.0557327	-0.488717	0.651288	1	ex_09
FAM110B	0.00841739	0.0253684	-0.00853364	0.973261	0.651596	1	ex_09
RAB30	0.00512115	0.0178577	-0.00761545	0.788065	0.65165	1	ex_09
ULK2	-0.0342231	0.0360966	-0.104543	-0.953873	0.651867	1	ex_09
ELP2	-0.0334612	0.0360374	-0.10296	-0.943655	0.651878	1	ex_09
CABIN1	0.0132243	0.0861621	-0.0597135	0.355359	0.652064	1	ex_09
CREBRF	-0.0156832	0.0408595	-0.0722259	-0.543634	0.652335	1	ex_09
DAG1	0.00142433	0.0116383	-0.00878961	0.273317	0.652618	1	ex_09
CAB39	0.000245636	0.0561577	-0.0556665	0.00861062	0.652725	1	ex_09
NCL	0.0183329	0.132421	-0.0957553	0.314948	0.653457	1	ex_09
NETO2	-0.038601	0.0459193	-0.123121	-0.89513	0.653662	1	ex_09
USP42	-0.0176478	0.0309326	-0.0662282	-0.711996	0.653817	1	ex_09
ITGB8	-0.0483026	0.054317	-0.150922	-0.922546	0.653938	1	ex_09
BCL11B	-0.00462026	0.0176733	-0.0269138	-0.406195	0.654235	1	ex_09
PTBP2	0.0147341	0.0708981	-0.0414299	0.514177	0.654481	1	ex_09
RORB	0.0207399	0.0706243	-0.0291445	0.814874	0.654536	1	ex_09
NME5	-0.0450243	0.0920212	-0.18207	-0.643917	0.655881	1	ex_09
ACAT1	0.0180475	0.0604705	-0.0243756	0.833802	0.656039	1	ex_09
LRRC8B	-0.0291489	0.0494292	-0.107727	-0.727058	0.656699	1	ex_09
RAB12	-0.0143365	0.0284723	-0.0571454	-0.656386	0.657333	1	ex_09
GIPC2	-0.0303045	0.0564242	-0.117033	-0.684845	0.657992	1	ex_09
SUGP2	0.0364602	0.124926	-0.0520053	0.80778	0.658287	1	ex_09
DPP10	0.203564	6.43685	-6.02972	0.0640076	0.65857	1	ex_09
STRBP	-0.042006	0.0554001	-0.139412	-0.845226	0.658877	1	ex_09
ITFG2	-0.00740221	0.0239995	-0.0388039	-0.462016	0.659146	1	ex_09
DMTN	-0.0155352	0.017949	-0.0490194	-0.909338	0.659584	1	ex_09
CDK5R1	0.0263317	0.111773	-0.0591099	0.604028	0.659828	1	ex_09
PPARD	-0.00449983	0.015858	-0.0248577	-0.433224	0.659838	1	ex_09
SPIRE2	0.00476887	0.0157095	-0.00617177	0.85432	0.660304	1	ex_09
NCOR2	-0.00572636	0.0499541	-0.0614069	-0.201569	0.660397	1	ex_09
ZNF804B	-0.0656677	0.270489	-0.401825	-0.382876	0.660484	1	ex_09
MRE11	-0.0259434	0.0416056	-0.0934924	-0.75276	0.660535	1	ex_09
PHC2	-0.021215	0.0400509	-0.0824809	-0.678691	0.66059	1	ex_09
GNAS	-0.0576345	0.0788996	-0.194169	-0.82735	0.660629	1	ex_09
CRMP1	-0.0275452	0.0441065	-0.099197	-0.753473	0.660972	1	ex_09
NCBP1	0.0197858	0.0595472	-0.0199756	0.975305	0.661464	1	ex_09
SCARB2	-0.000948275	0.0481232	-0.0500197	-0.0378751	0.661782	1	ex_09
PABPN1	0.00534237	0.0166347	-0.00595	0.92725	0.662341	1	ex_09
RAP1B	0.00752746	0.0342482	-0.0191933	0.552137	0.662573	1	ex_09
THUMPD2	-0.00174201	0.0566857	-0.0601697	-0.0584359	0.662701	1	ex_09
SRGAP2C	0.004628	0.0174296	-0.00817361	0.70856	0.662947	1	ex_09
TPD52	0.00568376	0.0637936	-0.0524261	0.191705	0.663044	1	ex_09
KIN	0.0113076	0.0747587	-0.0521434	0.349285	0.663046	1	ex_09
MAVS	-0.0272984	0.0491979	-0.103795	-0.699431	0.66355	1	ex_09
DENND2B	0.0028959	0.0104498	-0.00465802	0.751379	0.663877	1	ex_09
CELF5	-0.00458888	0.0347325	-0.0439103	-0.228731	0.664072	1	ex_09
MOXD1	-0.00279229	0.102454	-0.108039	-0.0519997	0.664776	1	ex_09
CCDC149	-0.0140341	0.037085	-0.0651532	-0.538084	0.664816	1	ex_09
IFRD1	0.0401196	0.129123	-0.0488839	0.883482	0.664863	1	ex_09
ZFAND5	0.0415328	0.136938	-0.053872	0.853235	0.665184	1	ex_09
ETFDH	0.0201535	0.0786424	-0.0383353	0.675346	0.665419	1	ex_09
CBX6	0.0266119	0.0837814	-0.0305576	0.912347	0.665663	1	ex_09
TRIM14	-0.00544199	0.0154317	-0.0263157	-0.510982	0.666266	1	ex_09
UFM1	0.00409692	0.0649215	-0.0567276	0.132016	0.666868	1	ex_09
TLE5	0.0206025	0.0881868	-0.0469819	0.597477	0.667024	1	ex_09
XPNPEP3	-0.00773279	0.0287007	-0.0441663	-0.41599	0.667281	1	ex_09
MED14	0.00771461	0.0223366	-0.00690734	1.03409	0.667563	1	ex_09
RBM4	0.0110148	0.043111	-0.0210814	0.67262	0.668028	1	ex_09
FOCAD	-0.0502907	0.0876845	-0.188266	-0.71439	0.66808	1	ex_09
USP11	0.026859	0.0924473	-0.0387293	0.802622	0.668273	1	ex_09
GRAMD4	-0.00937977	0.0401718	-0.0589313	-0.371008	0.668558	1	ex_09
DACH2	-0.0089036	0.0612951	-0.0791023	-0.248591	0.668779	1	ex_09
PITPNM3	-0.00908471	0.0258669	-0.0440363	-0.509439	0.668878	1	ex_09
LSM14A	-0.0248568	0.0425931	-0.0923067	-0.72229	0.669154	1	ex_09
DCUN1D1	-0.025694	0.0419425	-0.0933305	-0.744558	0.669455	1	ex_09
TERF2IP	0.0627259	0.274472	-0.14902	0.580604	0.669561	1	ex_09
ZNF398	-0.0170014	0.0326488	-0.0666516	-0.671138	0.669664	1	ex_09
CNOT4	0.0107062	0.0955479	-0.0741355	0.247329	0.669964	1	ex_09
NCBP3	-0.0116584	0.0321166	-0.0554335	-0.52199	0.670009	1	ex_09
CCP110	-0.0291009	0.0448682	-0.10307	-0.771089	0.670227	1	ex_09
TTC8	0.0458448	0.228397	-0.136707	0.492211	0.67068	1	ex_09
CDK5RAP1	-0.0195926	0.0311112	-0.0702963	-0.757355	0.671557	1	ex_09
GNG2	-0.018336	0.12682	-0.163492	-0.247582	0.671761	1	ex_09
NADK2	0.00173291	0.0379906	-0.0345248	0.0936749	0.67203	1	ex_09
ANO3	-0.0359703	0.0450355	-0.116976	-0.870314	0.672586	1	ex_09
HTR1E	-0.013919	0.082641	-0.110479	-0.282526	0.672725	1	ex_09
SGK3	-0.0122202	0.0350865	-0.059527	-0.506295	0.673198	1	ex_09
RRAS2	-0.0102172	0.0305417	-0.0509762	-0.491314	0.673203	1	ex_09
HUWE1	0.0168786	0.116595	-0.0828379	0.331755	0.673253	1	ex_09
GALNT9	-0.00505139	0.0441979	-0.0543007	-0.201029	0.673264	1	ex_09
TRAPPC13	0.0290864	0.0976023	-0.0394295	0.832044	0.673265	1	ex_09
PAFAH1B1	0.0125702	0.143502	-0.118362	0.188167	0.673313	1	ex_09
HNRNPC	0.0380056	0.117709	-0.0416984	0.934578	0.67334	1	ex_09
PRPSAP1	-0.0147922	0.0376981	-0.0672824	-0.552333	0.673441	1	ex_09
XPO5	-0.0288046	0.0383519	-0.0959611	-0.840663	0.673599	1	ex_09
SIRT2	0.0061543	0.0189258	-0.00661716	0.944466	0.673838	1	ex_09
TIAM1	-0.0272573	0.0383132	-0.0928278	-0.814746	0.67388	1	ex_09
SMAD3	0.0250715	0.118154	-0.0680105	0.527914	0.673997	1	ex_09
CDC16	-0.0111066	0.0292723	-0.0514854	-0.539107	0.674129	1	ex_09
CHD5	-0.0681952	0.101944	-0.238335	-0.785592	0.674132	1	ex_09
CUL2	0.0203175	0.0599637	-0.0193287	1.00442	0.674844	1	ex_09
SPATA6L	-0.0282716	0.0754862	-0.132029	-0.534045	0.674953	1	ex_09
SOS2	-0.00319105	0.0334327	-0.0398148	-0.170773	0.674982	1	ex_09
RAB1A	-0.0139604	0.0365956	-0.0645164	-0.541218	0.675067	1	ex_09
SIL1	-0.0382912	0.0960721	-0.172655	-0.558556	0.675238	1	ex_09
SKIL	0.0102385	0.0440619	-0.0235849	0.593291	0.675363	1	ex_09
NCDN	-0.0114107	0.0530967	-0.075918	-0.346697	0.675384	1	ex_09
MRAS	0.0246071	0.0829466	-0.0337324	0.826696	0.675744	1	ex_09
SLC4A1AP	-0.0103341	0.0277962	-0.0484645	-0.531192	0.676039	1	ex_09
ODF2L	-0.0199499	0.0275947	-0.0674946	-0.822409	0.676566	1	ex_09
TMEM50B	-0.0142374	0.051256	-0.0797308	-0.42607	0.676694	1	ex_09
CSAD	-0.000914239	0.0642218	-0.0660503	-0.0275097	0.676799	1	ex_09
IRAK1BP1	-0.0365689	0.0813028	-0.154441	-0.608066	0.676899	1	ex_09
PPP4R2	-0.00369222	0.0573147	-0.0646991	-0.11862	0.676918	1	ex_09
IPCEF1	-0.0353056	0.111601	-0.182213	-0.471031	0.677966	1	ex_09
ZNF207	-0.0257687	0.0308721	-0.0824096	-0.891686	0.678588	1	ex_09
PITPNB	0.0194332	0.0672949	-0.0284285	0.795803	0.678932	1	ex_09
APLP1	-0.00181565	0.0520374	-0.0556687	-0.0660798	0.679184	1	ex_09
SLC9B2	-0.0195172	0.0281209	-0.0671553	-0.802992	0.679482	1	ex_09
PTPRJ	-0.0174608	0.0399645	-0.0748861	-0.595948	0.679681	1	ex_09
RAB7A	0.0112407	0.0321483	-0.00966688	1.05375	0.679773	1	ex_09
ST3GAL5	0.0298748	0.0965777	-0.0368281	0.877825	0.679784	1	ex_09
HNRNPK	0.0344934	0.142778	-0.0737913	0.624334	0.680705	1	ex_09
IQCJ-SCHIP1	-0.00769287	0.123963	-0.139349	-0.114524	0.680814	1	ex_09
ZMYM5	0.00105473	0.00499944	-0.00288998	0.524052	0.681116	1	ex_09
GPR137B	0.00216025	0.00724992	-0.00292942	0.831884	0.681443	1	ex_09
KIF1A	-0.0423146	0.0448327	-0.129462	-0.951665	0.681695	1	ex_09
ZNF623	0.0156925	0.0603628	-0.0289779	0.688525	0.68187	1	ex_09
CCDC91	-0.0268637	0.0323039	-0.0860312	-0.889877	0.681895	1	ex_09
PPP2R1A	-0.0272327	0.0312695	-0.0857349	-0.912359	0.681992	1	ex_09
NIPAL3	0.0188319	0.0551799	-0.0175162	1.01545	0.682193	1	ex_09
NOS1AP	0.0473305	0.204068	-0.109407	0.591854	0.682546	1	ex_09
LMBRD1	-0.022701	0.0429207	-0.0883226	-0.678024	0.682665	1	ex_09
SIRPA	0.00287318	0.0860154	-0.080269	0.0677312	0.683122	1	ex_09
KIAA1549L	0.0277093	0.0945604	-0.0391418	0.812391	0.683367	1	ex_09
PFKFB3	-0.0126554	0.0334413	-0.058752	-0.538089	0.683672	1	ex_09
KIAA1671	-0.00223254	0.025273	-0.0297381	-0.159084	0.683917	1	ex_09
ANKH	-0.0146622	0.107407	-0.136732	-0.235418	0.684622	1	ex_09
MARCHF6	-0.0327023	0.0424745	-0.107879	-0.852594	0.684906	1	ex_09
TRIM24	0.000409401	0.0443751	-0.0435563	0.0182509	0.685374	1	ex_09
BPNT2	0.0278161	0.133169	-0.0775369	0.517485	0.685711	1	ex_09
ATL1	0.0266202	0.089723	-0.0364825	0.826821	0.686296	1	ex_09
ZNF573	-0.00128732	0.00401101	-0.00658564	-0.476206	0.686513	1	ex_09
NMRK1	-0.0295216	0.0668291	-0.125872	-0.600528	0.686573	1	ex_09
AGPAT3	-0.00909942	0.0478892	-0.066088	-0.312949	0.686655	1	ex_09
SNX24	-0.0134705	0.0298649	-0.0568058	-0.60924	0.686727	1	ex_09
SREK1IP1	-0.00231633	0.0397351	-0.0443678	-0.107961	0.687069	1	ex_09
KIZ	0.00193729	0.0298646	-0.02599	0.135961	0.687108	1	ex_09
FDFT1	0.0182489	0.133481	-0.0969834	0.310392	0.687551	1	ex_09
ODR4	-0.000496113	0.041253	-0.0422453	-0.0232906	0.687745	1	ex_09
TBC1D9	0.01229	0.038485	-0.0139051	0.91956	0.687778	1	ex_09
RCOR3	-0.0366175	0.0612728	-0.134508	-0.733157	0.687941	1	ex_09
SLC35F1	0.156633	0.439509	-0.126243	1.08527	0.688012	1	ex_09
ZNF675	-0.00012832	0.038301	-0.0385576	-0.00654454	0.688723	1	ex_09
APBB1	0.00384431	0.0916665	-0.0839779	0.0857951	0.689196	1	ex_09
PAIP1	-0.0163304	0.0453292	-0.0779901	-0.519093	0.689264	1	ex_09
TOPBP1	-0.0172085	0.0330135	-0.0674305	-0.671579	0.689473	1	ex_09
GDI1	-0.024051	0.0341919	-0.082294	-0.809355	0.689662	1	ex_09
C9orf85	-0.00713372	0.032234	-0.0465014	-0.35516	0.689828	1	ex_09
DLD	0.0210693	0.0827008	-0.0405622	0.670033	0.690069	1	ex_09
CYP4X1	0.0339148	0.126614	-0.0587845	0.717069	0.690186	1	ex_09
TEX10	0.0113802	0.048376	-0.0256156	0.602902	0.690354	1	ex_09
RNF103	0.0210566	0.116152	-0.0740388	0.433988	0.692662	1	ex_09
FAM214A	-0.00236401	0.0398163	-0.0445443	-0.109847	0.692679	1	ex_09
FRAS1	-0.010537	0.0801216	-0.101196	-0.227801	0.692813	1	ex_09
SGMS1	-0.00989387	0.0505564	-0.0703441	-0.320786	0.693552	1	ex_09
FBXO42	-0.0289548	0.113713	-0.171622	-0.39778	0.693829	1	ex_09
GPRASP1	0.0293407	0.10669	-0.048009	0.743463	0.695233	1	ex_09
SERTAD2	-0.0124946	0.0435208	-0.0685101	-0.437184	0.695392	1	ex_09
ANKRD33B	0.0102298	0.0350056	-0.014546	0.809261	0.695654	1	ex_09
BDH1	-0.0209902	0.100341	-0.142322	-0.339071	0.695913	1	ex_09
PPP2R2B	-0.00384678	0.274743	-0.282437	-0.0270633	0.696042	1	ex_09
KCNK10	0.00144866	0.0186076	-0.0157103	0.165472	0.696998	1	ex_09
FUT9	0.0250012	0.223469	-0.173466	0.2469	0.697033	1	ex_09
ARL13B	-0.00552275	0.043298	-0.0543435	-0.221717	0.697255	1	ex_09
SH3BGRL2	0.0135925	0.145135	-0.11795	0.202526	0.697402	1	ex_09
PRKD1	0.0348165	0.259647	-0.190014	0.303514	0.697908	1	ex_09
KIAA0232	-0.0162708	0.0286586	-0.0612003	-0.709785	0.699076	1	ex_09
LRCH2	-0.00824576	0.0267123	-0.0432038	-0.462308	0.699157	1	ex_09
LRFN2	-0.0349194	0.206041	-0.27588	-0.284033	0.699258	1	ex_09
LRP1	0.0101928	0.0689554	-0.0485698	0.339971	0.69949	1	ex_09
DDX39B	0.0147848	0.0619875	-0.0324179	0.6139	0.699637	1	ex_09
PRKCG	-0.0259038	0.057177	-0.108985	-0.611098	0.699699	1	ex_09
PTP4A2	0.0324031	0.114109	-0.0493031	0.777284	0.6997	1	ex_09
VSTM2L	0.000394048	0.0664833	-0.0656952	0.011686	0.699855	1	ex_09
SEPTIN6	-0.00081244	0.0330383	-0.0346631	-0.0470405	0.699866	1	ex_09
ASPH	0.00564747	0.0531178	-0.0418228	0.233174	0.700503	1	ex_09
TMEM132C	-0.0486832	0.0683095	-0.165676	-0.815583	0.700738	1	ex_09
USP54	0.00486268	0.0242981	-0.0145728	0.490376	0.701003	1	ex_09
HIPK3	-0.0260143	0.0427461	-0.0947747	-0.741518	0.7011	1	ex_09
FGFR1OP2	-0.0202278	0.0743614	-0.114817	-0.419136	0.701389	1	ex_09
PRICKLE2	0.000889354	0.00315399	-0.00137528	0.769706	0.701733	1	ex_09
PHACTR2	0.0111921	0.0393337	-0.0169495	0.779492	0.701808	1	ex_09
TENM2	-0.193837	0.818164	-1.20584	-0.375408	0.701913	1	ex_09
NR1D2	0.01954	0.0925644	-0.0534843	0.524452	0.702142	1	ex_09
LIPA	0.0319951	0.102828	-0.0388382	0.885308	0.702375	1	ex_09
FAM228B	-0.00791959	0.0467557	-0.0625949	-0.283896	0.702621	1	ex_09
SRP54	0.017411	0.0555284	-0.0207065	0.895255	0.702975	1	ex_09
CAND1	0.0394708	0.1715	-0.092558	0.585943	0.703164	1	ex_09
EAPP	0.0125756	0.0408072	-0.0156559	0.873058	0.703367	1	ex_09
HMGCR	0.0097157	0.0715343	-0.0521029	0.308037	0.703466	1	ex_09
OSBPL6	-0.0434258	0.0789421	-0.165794	-0.69555	0.703511	1	ex_09
TMX2	-0.0127229	0.0287653	-0.0542111	-0.601047	0.704241	1	ex_09
SLCO3A1	-0.040622	0.158563	-0.239807	-0.399718	0.706006	1	ex_09
EIF4ENIF1	0.00337029	0.0439543	-0.0372138	0.162764	0.706367	1	ex_09
DDHD2	0.021504	0.088198	-0.0451901	0.631946	0.706837	1	ex_09
RSBN1	0.0181832	0.0635099	-0.0271434	0.786259	0.707091	1	ex_09
STXBP3	0.0155845	0.0593812	-0.0282122	0.697427	0.70722	1	ex_09
INTU	-0.0279292	0.0551838	-0.111042	-0.658624	0.707963	1	ex_09
ERO1A	-0.0207924	0.0275116	-0.0690965	-0.843666	0.708118	1	ex_09
CENPC	-0.0274367	0.0342324	-0.0891057	-0.871991	0.708336	1	ex_09
YPEL2	0.0136292	0.046371	-0.0191126	0.815862	0.708528	1	ex_09
CDKL5	0.0378376	0.227378	-0.151702	0.391264	0.708767	1	ex_09
RFFL	-0.000594024	0.00303544	-0.00422349	-0.320782	0.708951	1	ex_09
ADAMTSL3	-0.0219053	0.095626	-0.139437	-0.365295	0.708953	1	ex_09
ZMAT4	-0.0700145	0.120982	-0.261011	-0.718472	0.709537	1	ex_09
GTPBP10	0.0221746	0.075908	-0.0315587	0.808836	0.709654	1	ex_09
ZADH2	0.0197168	0.0628465	-0.0234128	0.896002	0.710006	1	ex_09
STK40	-0.00144279	0.00665703	-0.00954262	-0.349121	0.710149	1	ex_09
NCOR1	-0.0216631	0.0290664	-0.0723925	-0.836966	0.71078	1	ex_09
PDE2A	0.0237733	0.115214	-0.067667	0.509565	0.711579	1	ex_09
GRK4	-0.0104679	0.0405474	-0.0614832	-0.402167	0.711603	1	ex_09
TPGS2	0.000228154	0.0174348	-0.0169785	0.0259885	0.711978	1	ex_09
BRINP3	-0.041475	0.193976	-0.276926	-0.34525	0.712314	1	ex_09
SMARCD3	-0.0257902	0.0810129	-0.132593	-0.473281	0.712486	1	ex_09
ZKSCAN1	0.00209347	0.0630478	-0.0588609	0.0673146	0.713251	1	ex_09
USF3	-0.0203274	0.0315375	-0.0721923	-0.76817	0.713867	1	ex_09
ACVR2A	-0.00413586	0.0227411	-0.0310128	-0.301602	0.714941	1	ex_09
TMEM130	0.0260565	0.0913918	-0.0392789	0.781655	0.715091	1	ex_09
RNF13	0.0229859	0.0879734	-0.0420017	0.693233	0.715137	1	ex_09
MFSD4A	0.0136459	0.105412	-0.0781205	0.291451	0.715169	1	ex_09
FAM53B	-0.00755829	0.0383883	-0.0535049	-0.322417	0.715347	1	ex_09
KCTD16	0.0143076	0.232228	-0.203613	0.128681	0.715598	1	ex_09
MED28	-0.00479592	0.0109319	-0.0205237	-0.597658	0.715749	1	ex_09
PSMD1	-0.0180205	0.0554644	-0.0915053	-0.480636	0.715826	1	ex_09
KPNA4	0.019722	0.0615413	-0.0220973	0.924322	0.716035	1	ex_09
STX2	-0.0108745	0.0306923	-0.0524413	-0.512755	0.716198	1	ex_09
PSMB1	0.0187888	0.0715351	-0.0339574	0.698162	0.716328	1	ex_09
OTOGL	-0.0362019	0.0545069	-0.126911	-0.782222	0.716711	1	ex_09
TMEM62	-0.0203398	0.0392214	-0.0799011	-0.669318	0.716906	1	ex_09
MAPK9	-0.019846	0.0321035	-0.0717954	-0.748754	0.716986	1	ex_09
RNPC3	-0.0266012	0.0605882	-0.11379	-0.597978	0.717224	1	ex_09
RFTN1	-0.0245784	0.0528535	-0.10201	-0.622132	0.717448	1	ex_09
SPTBN2	-0.0275745	0.0385841	-0.093733	-0.8169	0.718581	1	ex_09
SEPTIN8	0.0214804	0.0767918	-0.0338311	0.761158	0.7196	1	ex_09
GLCE	0.0170454	0.089657	-0.0555663	0.460096	0.720007	1	ex_09
GOT2	0.0139987	0.0431741	-0.0151767	0.940416	0.720083	1	ex_09
TOLLIP	0.010798	0.0508681	-0.029272	0.528169	0.720419	1	ex_09
TIAL1	0.0111334	0.0352125	-0.0129458	0.906221	0.720436	1	ex_09
CCDC6	0.0129372	0.0988927	-0.0730182	0.294996	0.720909	1	ex_09
B4GALNT3	-0.0164083	0.107774	-0.14059	-0.258972	0.720959	1	ex_09
FAM149B1	0.0373451	0.139638	-0.0649481	0.715542	0.721552	1	ex_09
LANCL2	0.00733971	0.0253819	-0.0107025	0.79733	0.722209	1	ex_09
MAN1A2	-0.0301263	0.0708883	-0.131141	-0.584534	0.722391	1	ex_09
PPP1R16B	-0.00406621	0.0194631	-0.0275955	-0.338711	0.722449	1	ex_09
MED21	0.0407521	0.188209	-0.106705	0.541669	0.722651	1	ex_09
B3GLCT	-0.0183192	0.0325107	-0.069149	-0.706376	0.722698	1	ex_09
FLACC1	0.00393522	0.0355985	-0.0277281	0.243591	0.72278	1	ex_09
EIF2AK1	-0.00683194	0.0555453	-0.0692092	-0.214667	0.722805	1	ex_09
RAVER2	0.0094253	0.0741095	-0.0552589	0.285591	0.723295	1	ex_09
CARNMT1	-0.0107745	0.0558097	-0.0773587	-0.317157	0.723488	1	ex_09
ZSCAN31	-0.00940898	0.103568	-0.122385	-0.163231	0.723583	1	ex_09
FBXL4	-0.0378508	0.0983177	-0.174019	-0.544812	0.723599	1	ex_09
NF2	-0.00946164	0.0262614	-0.0451846	-0.519119	0.724271	1	ex_09
OLA1	0.0180402	0.0846325	-0.0485521	0.530965	0.724706	1	ex_09
TSPYL2	0.0286305	0.11156	-0.0542985	0.67666	0.725248	1	ex_09
TMEM267	0.00756015	0.051723	-0.0366027	0.335522	0.725515	1	ex_09
MFSD8	-0.0138563	0.0423478	-0.0700604	-0.4832	0.725576	1	ex_09
LINGO1	0.0287059	0.175584	-0.118172	0.383057	0.725582	1	ex_09
SKI	-0.0248485	0.0870713	-0.136768	-0.435152	0.726026	1	ex_09
STX6	0.0134153	0.0557405	-0.02891	0.621223	0.726105	1	ex_09
TUB	0.0148316	0.0478356	-0.0181723	0.880789	0.726158	1	ex_09
ZNF626	-0.00950143	0.0397179	-0.0587207	-0.378357	0.726287	1	ex_09
GALNT1	-0.0132917	0.0436649	-0.0702484	-0.457388	0.726323	1	ex_09
GCA	0.0338595	0.11796	-0.0502414	0.789093	0.726368	1	ex_09
UBXN7	-0.0134647	0.0271933	-0.0541226	-0.64908	0.726482	1	ex_09
NRCAM	-0.0237737	0.0402756	-0.0878231	-0.727497	0.726727	1	ex_09
IFT80	-0.00738768	0.059958	-0.0747333	-0.215004	0.727494	1	ex_09
TMEM106B	0.00012753	0.0588735	-0.0586184	0.00425482	0.727737	1	ex_09
DNM1L	0.00694277	0.0904792	-0.0765937	0.162894	0.727964	1	ex_09
ALDH3A2	-0.0248163	0.0598907	-0.109523	-0.574203	0.727992	1	ex_09
ANKLE2	0.0114778	0.0469823	-0.0240267	0.633612	0.728126	1	ex_09
MAP2K6	0.0200923	0.0646378	-0.0244532	0.884045	0.728722	1	ex_09
HABP4	-0.00251388	0.0893742	-0.094402	-0.0536209	0.729054	1	ex_09
NREP	0.0288257	0.106196	-0.0485451	0.730215	0.729217	1	ex_09
KIAA0513	-0.0189127	0.0593929	-0.0972184	-0.47338	0.729588	1	ex_09
CAPN7	0.00949508	0.105002	-0.0860122	0.194854	0.730146	1	ex_09
ARHGAP22	0.000411543	0.0267347	-0.0259117	0.0306425	0.730162	1	ex_09
LARGE1	0.00323929	0.0313083	-0.0248297	0.226189	0.730356	1	ex_09
LCORL	-0.0157272	0.0479657	-0.0794201	-0.48396	0.73059	1	ex_09
EPN2	0.0122015	0.0389489	-0.0145459	0.894085	0.730655	1	ex_09
AUTS2	0.0886315	0.798501	-0.621238	0.244714	0.731416	1	ex_09
DHRS7B	-0.00188306	0.00812932	-0.0118954	-0.368616	0.731562	1	ex_09
FAM219A	0.0118869	0.052022	-0.0282481	0.580489	0.731728	1	ex_09
NAF1	-0.0152161	0.07212	-0.102552	-0.341475	0.731783	1	ex_09
MMP17	0.0098197	0.0625697	-0.0429303	0.364858	0.732072	1	ex_09
HOMER2	0.0097663	0.0537735	-0.0342409	0.434966	0.732138	1	ex_09
SMARCA2	-0.00147531	0.0701603	-0.073111	-0.0403648	0.732685	1	ex_09
DLGAP4	-0.0279369	0.0684322	-0.124306	-0.568184	0.73275	1	ex_09
LGI4	-0.0103158	0.0546082	-0.0752399	-0.311421	0.732924	1	ex_09
SYBU	-0.0405361	0.0690076	-0.15008	-0.725275	0.733006	1	ex_09
RCHY1	0.0128414	0.0410483	-0.0153654	0.89229	0.733163	1	ex_09
LIMS1	-0.00470538	0.0212703	-0.0306811	-0.355039	0.733204	1	ex_09
TXNRD1	-0.0194574	0.0353249	-0.0742396	-0.696134	0.733224	1	ex_09
ZNF589	-0.0158456	0.0391337	-0.070825	-0.564882	0.733853	1	ex_09
TMEM196	-0.0217244	0.047276	-0.0907247	-0.617083	0.734332	1	ex_09
ZHX1	0.0189017	0.0646431	-0.0268397	0.809914	0.735002	1	ex_09
BSN	0.0467544	0.186245	-0.0927363	0.65694	0.735697	1	ex_09
BMPER	-0.0355535	0.160791	-0.231898	-0.354905	0.736435	1	ex_09
AP3S1	0.00981975	0.0618708	-0.0422313	0.369759	0.73687	1	ex_09
ABCB7	-0.00130701	0.020137	-0.022751	-0.119459	0.737029	1	ex_09
PCMTD1	-0.0205525	0.0333538	-0.0744589	-0.747264	0.737528	1	ex_09
EXD3	-0.0129356	0.0429322	-0.0688034	-0.453808	0.737776	1	ex_09
MAU2	-0.00525309	0.0133398	-0.023846	-0.553752	0.738312	1	ex_09
VAPA	0.0239472	0.0907023	-0.0428078	0.703104	0.738446	1	ex_09
MAPK8IP3	-0.0251233	0.049557	-0.0998036	-0.659354	0.738891	1	ex_09
TTC1	0.0194116	0.0704869	-0.0316638	0.744898	0.739047	1	ex_09
NGEF	-9.40783e-05	0.0502787	-0.0504669	-0.00366051	0.7392	1	ex_09
RABGAP1L	-0.0184151	0.100775	-0.137606	-0.302818	0.739449	1	ex_09
RPS29	0.0208543	0.0778257	-0.0361171	0.717441	0.739531	1	ex_09
ZNF189	-0.00137338	0.00886231	-0.0116091	-0.26298	0.739971	1	ex_09
ZNF160	0.0199734	0.0662455	-0.0262988	0.846018	0.740663	1	ex_09
CDH6	-0.042336	0.0925213	-0.177193	-0.615295	0.740889	1	ex_09
ARL10	0.0152307	0.0561517	-0.0256903	0.729492	0.74089	1	ex_09
MRPS28	0.00955861	0.0374795	-0.0183623	0.670986	0.741441	1	ex_09
DGKE	-0.0028537	0.0485714	-0.0542788	-0.108763	0.741463	1	ex_09
ITGB1BP1	0.020175	0.0704477	-0.0300976	0.786558	0.741717	1	ex_09
SCN1A	0.0319885	0.11591	-0.051933	0.747083	0.74211	1	ex_09
ARL8B	0.0253075	0.0931361	-0.0425212	0.73128	0.742185	1	ex_09
TASP1	-0.033154	0.068037	-0.134345	-0.642158	0.742223	1	ex_09
SMG7	-0.0369696	0.0620452	-0.135984	-0.731801	0.742395	1	ex_09
CANX	0.0205624	0.0935311	-0.0524063	0.552313	0.74245	1	ex_09
MAPK1	0.00387986	0.112739	-0.104979	0.0698552	0.74253	1	ex_09
VPS39	0.0176035	0.0590398	-0.0238328	0.832659	0.742598	1	ex_09
CAPS2	-0.0308772	0.0556301	-0.117384	-0.699574	0.742969	1	ex_09
CALD1	-0.0211364	0.0532944	-0.0955672	-0.556578	0.743253	1	ex_09
MSANTD2	-0.0146706	0.0364441	-0.0657852	-0.562535	0.743825	1	ex_09
TMEM248	0.0273144	0.0923774	-0.0377486	0.822822	0.745033	1	ex_09
CLSTN3	-0.00890682	0.037734	-0.0555476	-0.374287	0.745532	1	ex_09
RIMBP2	-0.0134373	0.086317	-0.113192	-0.264015	0.745939	1	ex_09
STAMBPL1	-0.0114759	0.043952	-0.0669038	-0.405795	0.746189	1	ex_09
CPLX2	-0.0126707	0.10431	-0.129652	-0.212292	0.746462	1	ex_09
SNRPN	-0.0301445	0.0610439	-0.121333	-0.647912	0.746747	1	ex_09
PLCL2	0.00790734	0.0365425	-0.0207278	0.541226	0.746992	1	ex_09
ECD	-0.00197956	0.00704097	-0.0110001	-0.430116	0.747005	1	ex_09
GDA	-0.0266687	0.045855	-0.0991925	-0.720726	0.747312	1	ex_09
PACRGL	-0.00141711	0.079775	-0.0826092	-0.0342087	0.747661	1	ex_09
SUPT16H	0.0197493	0.0772286	-0.03773	0.673423	0.747687	1	ex_09
LRRC9	-0.00107429	0.0085943	-0.0107429	-0.217775	0.747988	1	ex_09
FAN1	-0.0159604	0.0540117	-0.0859324	-0.44706	0.748275	1	ex_09
SIN3B	-0.00385029	0.054855	-0.0625556	-0.128548	0.748577	1	ex_09
TCF20	-0.0149404	0.0589217	-0.0888026	-0.396451	0.748785	1	ex_09
SLC25A28	-0.0129453	0.0365521	-0.0624428	-0.5126	0.749128	1	ex_09
ICE2	0.0046662	0.0336584	-0.024326	0.31545	0.749201	1	ex_09
METTL8	-0.0219651	0.0507993	-0.0947295	-0.591647	0.74992	1	ex_09
CLCN6	-0.0163594	0.0478558	-0.0805746	-0.499318	0.750146	1	ex_09
TUBGCP5	-0.0097244	0.0395135	-0.0589623	-0.387089	0.750787	1	ex_09
UPP2	0.00548296	0.0230756	-0.0121097	0.610846	0.751174	1	ex_09
NUB1	-0.0100967	0.0259304	-0.0461237	-0.549284	0.751226	1	ex_09
CACNA1E	0.0529227	0.224542	-0.118697	0.604398	0.751881	1	ex_09
QSOX1	-0.00720494	0.0286647	-0.0430745	-0.393688	0.752054	1	ex_09
STIM2	0.0243395	0.10842	-0.0597414	0.567365	0.752131	1	ex_09
ZNF25	0.0104109	0.0579851	-0.0371633	0.42891	0.752242	1	ex_09
SLC2A11	-0.00565657	0.0681789	-0.079492	-0.150154	0.752493	1	ex_09
HNRNPD	-0.0141516	0.021135	-0.0494383	-0.78604	0.752795	1	ex_09
OTUD3	-0.0424666	0.0823161	-0.167249	-0.667024	0.752821	1	ex_09
CHIC2	-0.0157034	0.0425167	-0.0739236	-0.528651	0.752958	1	ex_09
BRD8	0.025171	0.0983124	-0.0479704	0.674505	0.753368	1	ex_09
ASAH1	0.0305973	0.129407	-0.0682126	0.606919	0.753512	1	ex_09
RBM14	-0.0242251	0.0835273	-0.131978	-0.440643	0.753642	1	ex_09
VIPR1	0.00138172	0.00618001	-0.00341657	0.564393	0.75395	1	ex_09
EPS15	-0.0197354	0.104019	-0.14349	-0.312561	0.75395	1	ex_09
ANKRD24	-0.0200797	0.0734872	-0.113647	-0.420613	0.75407	1	ex_09
TOR1AIP2	0.0052375	0.0705465	-0.0600715	0.157181	0.754403	1	ex_09
PTPN9	-0.00490834	0.0413416	-0.0511582	-0.208004	0.754669	1	ex_09
LZTS1	-0.0196383	0.0405198	-0.0797965	-0.639821	0.755131	1	ex_09
HS3ST2	-0.00387019	0.0330249	-0.0407653	-0.205595	0.755448	1	ex_09
CRCP	-0.00495803	0.0127295	-0.0226456	-0.5494	0.755752	1	ex_09
CFAP54	-0.020216	0.0744089	-0.114841	-0.418734	0.756146	1	ex_09
NAP1L4	0.0142853	0.0629538	-0.0343832	0.575293	0.756264	1	ex_09
GRM1	-0.0168122	0.345532	-0.379157	-0.0909394	0.756528	1	ex_09
SMC3	0.0143248	0.0540766	-0.0254271	0.706282	0.75667	1	ex_09
DNAJC10	0.0115961	0.0972112	-0.0740189	0.265467	0.756765	1	ex_09
FAM13C	-0.00564399	0.0760906	-0.0873786	-0.135341	0.757464	1	ex_09
SERINC1	0.0102893	0.11353	-0.0929515	0.195336	0.757651	1	ex_09
UBE2V1	0.0239356	0.125303	-0.077432	0.4628	0.757816	1	ex_09
RASGEF1C	0.0088075	0.0420183	-0.0244033	0.519783	0.757858	1	ex_09
RIPOR2	0.00711818	0.0338933	-0.019657	0.521057	0.7583	1	ex_09
STX18	-0.00951051	0.0290654	-0.0480864	-0.483209	0.758822	1	ex_09
SLC6A17	0.00867673	0.0280652	-0.0107117	0.877123	0.759465	1	ex_09
ASB3	0.0313773	0.134475	-0.0717207	0.596504	0.759837	1	ex_09
AP2B1	0.0208073	0.0907873	-0.0491727	0.58276	0.759943	1	ex_09
LAMC1	-0.000919631	0.0425954	-0.0444346	-0.0414212	0.760626	1	ex_09
UBE2R2	-0.00911473	0.0583274	-0.0765569	-0.264887	0.760665	1	ex_09
SLIT3	-0.0167807	0.198762	-0.232323	-0.152589	0.760678	1	ex_09
CTNND1	-0.0226901	0.0381349	-0.0835151	-0.731144	0.760711	1	ex_09
RNF175	0.00551178	0.0300829	-0.0190593	0.439659	0.760826	1	ex_09
PRKAR1B	-0.0132455	0.099186	-0.125677	-0.230903	0.761046	1	ex_09
LRRN1	-0.000443455	0.00736188	-0.00824879	-0.111354	0.7619	1	ex_09
NAE1	-0.0108521	0.0417572	-0.0634614	-0.404295	0.762364	1	ex_09
CAMKK1	0.0159091	0.0827983	-0.0509802	0.466162	0.762428	1	ex_09
TBC1D31	-0.00641109	0.0196638	-0.032486	-0.4819	0.762983	1	ex_09
PHYHIP	-0.0300736	0.0570934	-0.117241	-0.67621	0.762994	1	ex_09
CORO6	-0.0023621	0.0618281	-0.0665523	-0.0721235	0.763431	1	ex_09
UBXN2A	-0.00618177	0.0233015	-0.035665	-0.410946	0.763629	1	ex_09
HSPB11	0.0120534	0.0450431	-0.0209362	0.716113	0.76391	1	ex_09
ATP2B2	-0.0578107	0.182141	-0.297762	-0.472207	0.764349	1	ex_09
PTPDC1	0.0038809	0.0702768	-0.062515	0.114562	0.764423	1	ex_09
CPNE4	0.0204432	0.0982987	-0.0574124	0.514644	0.764623	1	ex_09
MSL1	0.0332094	0.136269	-0.0698502	0.631569	0.764884	1	ex_09
KCNB2	-0.0316391	0.183082	-0.24636	-0.288801	0.764968	1	ex_09
TNFRSF21	0.00815138	0.0267723	-0.0104696	0.857981	0.764982	1	ex_09
GATAD2B	0.000300866	0.0111324	-0.0105307	0.0544417	0.765397	1	ex_09
WASHC2A	-0.0011106	0.0608564	-0.0630776	-0.0351273	0.766086	1	ex_09
ATP2B4	0.0301548	0.124672	-0.0643625	0.625307	0.766362	1	ex_09
DCUN1D5	0.0289164	0.105869	-0.0480364	0.736491	0.766398	1	ex_09
LPCAT4	0.0291876	0.111624	-0.0532492	0.693945	0.76654	1	ex_09
FAM135A	-0.0150197	0.108406	-0.138446	-0.238507	0.766701	1	ex_09
UBA6	-0.0212129	0.0351328	-0.0775586	-0.737882	0.767062	1	ex_09
RCAN2	0.0208486	0.0791705	-0.0374732	0.700639	0.767214	1	ex_09
ARHGAP20	-0.00994338	0.0565218	-0.0764085	-0.293216	0.767363	1	ex_09
BBX	-0.00885539	0.0697414	-0.0874522	-0.220826	0.768602	1	ex_09
PRICKLE1	-0.00121309	0.12268	-0.125106	-0.0191908	0.769531	1	ex_09
SYNPO	0.0186275	0.0726486	-0.0353935	0.675835	0.769834	1	ex_09
GPLD1	-0.0231062	0.0505294	-0.0967418	-0.615019	0.770281	1	ex_09
SYNGR1	0.00278487	0.049564	-0.0439943	0.116681	0.770685	1	ex_09
USP22	-0.000362254	0.0584125	-0.059137	-0.0120801	0.771169	1	ex_09
C1orf21	0.0124864	0.0472852	-0.0223125	0.703265	0.771589	1	ex_09
EFNB2	-0.00972798	0.0469233	-0.0663792	-0.336559	0.77162	1	ex_09
SUPT6H	0.0244311	0.085881	-0.0370188	0.779239	0.771694	1	ex_09
PURA	0.0095485	0.121433	-0.102336	0.167268	0.772301	1	ex_09
ELOVL6	-0.0298026	0.100451	-0.160056	-0.448447	0.772674	1	ex_09
RAB21	-0.00813716	0.0420443	-0.0583186	-0.317818	0.772795	1	ex_09
XKR4	-0.0290711	0.120599	-0.178741	-0.380694	0.772905	1	ex_09
EXOC7	0.0196602	0.0864889	-0.0471686	0.576596	0.772988	1	ex_09
KLF13	-0.0219613	0.0481467	-0.0920693	-0.613959	0.773101	1	ex_09
ZEB2	-0.0295666	0.188713	-0.247846	-0.265483	0.773659	1	ex_09
RASGRF1	-0.0167545	0.0892193	-0.122728	-0.309871	0.7738	1	ex_09
MAPKAPK5	0.0025476	0.0102123	-0.0051171	0.651456	0.773936	1	ex_09
LRRIQ1	-0.0230767	0.0674256	-0.113579	-0.49976	0.774033	1	ex_09
FSD1	-0.0320809	0.0685267	-0.132688	-0.624977	0.774282	1	ex_09
AGAP6	-0.00303278	0.00901013	-0.0150757	-0.49358	0.774597	1	ex_09
POLA1	-0.000393345	0.0171452	-0.0179319	-0.043957	0.775085	1	ex_09
TUBGCP2	0.00658427	0.094615	-0.0814465	0.146596	0.77522	1	ex_09
GPC1	0.0205945	0.0954635	-0.0542744	0.539136	0.775482	1	ex_09
EPHB2	-0.00798893	0.0337938	-0.0497716	-0.374749	0.775712	1	ex_09
NCKAP1	0.0178264	0.179278	-0.143625	0.216406	0.776972	1	ex_09
MTMR3	0.00645135	0.0418837	-0.028981	0.356861	0.777242	1	ex_09
MIPEP	-0.00859697	0.021474	-0.038668	-0.560333	0.77797	1	ex_09
NCALD	-0.029534	0.104924	-0.163992	-0.43051	0.778082	1	ex_09
PSMC6	0.023115	0.0986591	-0.0524291	0.599711	0.778439	1	ex_09
RTN3	-0.00866012	0.0804085	-0.0977287	-0.190567	0.778839	1	ex_09
ZNF251	-0.00941615	0.0366028	-0.0554351	-0.401037	0.778933	1	ex_09
SLC45A4	-0.0042156	0.0314086	-0.0398398	-0.231933	0.779135	1	ex_09
PHKB	-0.0141726	0.0542359	-0.0825811	-0.406058	0.779288	1	ex_09
RNF38	0.0045044	0.0478106	-0.0388018	0.203861	0.779463	1	ex_09
COX19	0.0131435	0.0661503	-0.0398633	0.48599	0.779487	1	ex_09
WRNIP1	-0.0144471	0.0309422	-0.0598363	-0.623841	0.779904	1	ex_09
BCL2L1	-0.00207231	0.0113413	-0.015486	-0.3028	0.779984	1	ex_09
IFT81	0.00405504	0.0627526	-0.0546425	0.135401	0.780274	1	ex_09
SMAD1	-0.0269476	0.063265	-0.11716	-0.585465	0.781061	1	ex_09
SLC8A2	-0.0286968	0.0576847	-0.115078	-0.651119	0.781087	1	ex_09
ATP8A1	-0.0211682	0.0873702	-0.129707	-0.382251	0.781144	1	ex_09
CCNL2	-0.0105992	0.0543755	-0.0755738	-0.319725	0.781187	1	ex_09
KDM3A	0.0133873	0.0461034	-0.0193289	0.802006	0.781616	1	ex_09
RAI2	0.00048067	0.0105196	-0.00955828	0.093844	0.781902	1	ex_09
PTPRN	0.0189687	0.0784038	-0.0404664	0.625521	0.782111	1	ex_09
PICALM	-0.024256	0.0700734	-0.118585	-0.503987	0.782683	1	ex_09
PGBD1	0.00296057	0.0316581	-0.0257369	0.202199	0.782768	1	ex_09
CEP43	-0.0241869	0.0490491	-0.0974229	-0.647297	0.782876	1	ex_09
GGT7	-0.00444651	0.0757322	-0.0846252	-0.108695	0.783143	1	ex_09
PPWD1	0.0267297	0.109572	-0.0561123	0.6324	0.783209	1	ex_09
LYPLAL1	0.0219189	0.0940069	-0.0501691	0.595942	0.783503	1	ex_09
PKIG	0.0209678	0.100473	-0.058537	0.516902	0.78359	1	ex_09
TLE4	0.0155329	0.0868867	-0.0558208	0.426663	0.783762	1	ex_09
SH2B1	0.0028601	0.0400666	-0.0343464	0.150664	0.7849	1	ex_09
TMEM132B	0.00931774	0.127507	-0.108872	0.154518	0.784962	1	ex_09
BRINP1	0.00563643	0.0478474	-0.0365746	0.261714	0.785267	1	ex_09
EIF4B	0.0243331	0.107965	-0.0592983	0.570264	0.785373	1	ex_09
SENP2	0.00512365	0.0765099	-0.0662626	0.140674	0.785655	1	ex_09
ADAM32	0.00164765	0.0152202	-0.0119249	0.237932	0.785953	1	ex_09
CLASRP	-0.00808532	0.0331907	-0.0493613	-0.383926	0.786141	1	ex_09
DHX36	0.0204898	0.0826835	-0.0417039	0.645713	0.786169	1	ex_09
TFG	0.0162954	0.0815861	-0.0489954	0.489171	0.786404	1	ex_09
ORC4	0.00161834	0.0555476	-0.0523109	0.0588158	0.786411	1	ex_09
TAF4	0.00279357	0.0108094	-0.00522223	0.683063	0.786468	1	ex_09
PLPPR4	-0.023442	0.0545874	-0.101471	-0.588822	0.786761	1	ex_09
SLC6A15	-0.023454	0.0465507	-0.0934586	-0.656655	0.78677	1	ex_09
DKK2	-0.0310383	0.0822262	-0.144303	-0.537096	0.78739	1	ex_09
MRPL3	0.0191139	0.0786237	-0.0403958	0.629521	0.787411	1	ex_09
GPR180	0.0155589	0.0779185	-0.0468007	0.489018	0.787626	1	ex_09
STXBP4	-0.00369285	0.0166605	-0.0240462	-0.355609	0.787789	1	ex_09
KIAA1217	-0.0170856	0.0635883	-0.0977595	-0.415094	0.78785	1	ex_09
AGGF1	-0.0197225	0.0358807	-0.0753258	-0.695202	0.788018	1	ex_09
RTN4RL1	-0.00204949	0.0268542	-0.0309531	-0.138976	0.788542	1	ex_09
RALGDS	-0.0028085	0.0332924	-0.0389094	-0.152477	0.788576	1	ex_09
MYH9	-0.0176409	0.0836035	-0.118885	-0.341506	0.789903	1	ex_09
FAM20B	0.0117221	0.0595444	-0.0361002	0.480424	0.790095	1	ex_09
PSEN1	-0.00769645	0.0216937	-0.0370866	-0.513259	0.790987	1	ex_09
MED17	-0.00647451	0.0451396	-0.0580886	-0.245859	0.791004	1	ex_09
PIP4K2A	0.00970431	0.0969735	-0.0775648	0.217948	0.791014	1	ex_09
TMEM192	-0.0113271	0.035621	-0.0582752	-0.472876	0.791419	1	ex_09
CDK17	0.0217619	0.0918962	-0.0483724	0.608155	0.792054	1	ex_09
ANKS3	-0.0182591	0.0521535	-0.0886716	-0.508249	0.792073	1	ex_09
ZFHX2	-0.0200034	0.0647597	-0.104766	-0.462536	0.792146	1	ex_09
PGM3	0.019082	0.0827092	-0.0445452	0.587799	0.792287	1	ex_09
UNC13C	0.0241277	0.0988424	-0.0505871	0.632932	0.793919	1	ex_09
HECTD1	-0.0101293	0.0421827	-0.0624413	-0.379512	0.793922	1	ex_09
IFT57	-0.0196208	0.0463084	-0.0855499	-0.583293	0.794026	1	ex_09
HGSNAT	-0.00869767	0.115904	-0.1333	-0.136813	0.794538	1	ex_09
ANAPC5	0.0260714	0.119091	-0.0669482	0.549336	0.794698	1	ex_09
ACBD3	0.00433982	0.0215901	-0.0129105	0.493086	0.794765	1	ex_09
CCDC138	0.000268707	0.0229476	-0.0224102	0.0232223	0.794835	1	ex_09
SLC9A6	0.00287563	0.0754668	-0.0697156	0.0776422	0.79494	1	ex_09
MFAP3	-0.00743726	0.0371861	-0.0520606	-0.326662	0.795069	1	ex_09
AMMECR1	0.00852608	0.0359441	-0.018892	0.609482	0.795367	1	ex_09
ZBTB11	-0.0152461	0.0323496	-0.0628419	-0.627826	0.795488	1	ex_09
DPYD	-0.0296446	0.125228	-0.184517	-0.375162	0.79594	1	ex_09
ZNF337	0.0100366	0.0465963	-0.0265231	0.538061	0.796186	1	ex_09
LRRTM3	-0.00688016	0.0748491	-0.0886094	-0.164994	0.797128	1	ex_09
HOMER1	-0.0271238	0.0499972	-0.104245	-0.689328	0.797449	1	ex_09
AP1M1	-0.0260496	0.0751408	-0.12724	-0.504557	0.797714	1	ex_09
ATP2B3	0.00823066	0.0432159	-0.0267546	0.461102	0.797715	1	ex_09
MAPK1IP1L	0.00728942	0.0490049	-0.0344261	0.342487	0.797885	1	ex_09
LASP1	-0.00794404	0.0262657	-0.0421538	-0.455134	0.79799	1	ex_09
SLC25A46	-0.0354902	0.0722927	-0.143273	-0.645368	0.798036	1	ex_09
KLHL4	0.000534745	0.00196614	-0.000896648	0.732211	0.79842	1	ex_09
DHX9	-0.0217154	0.0422885	-0.0857192	-0.66498	0.798862	1	ex_09
PPIA	0.0225488	0.0928601	-0.0477625	0.628559	0.79942	1	ex_09
TCF7L2	-0.00332124	0.0171572	-0.0237997	-0.317872	0.800052	1	ex_09
CELF4	0.000368385	0.191657	-0.19092	0.00377451	0.800583	1	ex_09
CEP85L	0.0006864	0.0584214	-0.0570486	0.0233016	0.800604	1	ex_09
SUGT1	0.0255683	0.132302	-0.0811658	0.469512	0.800608	1	ex_09
OXCT1	-0.0207067	0.054627	-0.0960403	-0.538727	0.80093	1	ex_09
TMEM108	0.0047525	0.162349	-0.152844	0.0591049	0.801009	1	ex_09
INTS9	-0.00683459	0.0190583	-0.0327275	-0.517345	0.801036	1	ex_09
NTRK2	-0.0461464	0.280742	-0.373035	-0.276686	0.801394	1	ex_09
AKAP7	-0.0167341	0.0789293	-0.112397	-0.342849	0.801959	1	ex_09
SARM1	-0.00446727	0.016228	-0.0251625	-0.423077	0.802046	1	ex_09
LENG8	0.0222868	0.0821214	-0.0375477	0.730036	0.8026	1	ex_09
SLC24A4	-0.0251069	0.0721924	-0.122406	-0.505746	0.80262	1	ex_09
CFAP299	-0.00440713	0.0257695	-0.0345838	-0.286242	0.802693	1	ex_09
DDI2	0.0089687	0.0344797	-0.0165423	0.689049	0.803204	1	ex_09
MAT2A	0.0149109	0.0670769	-0.037255	0.560229	0.803487	1	ex_09
MRPL41	0.018999	0.0866025	-0.0486044	0.550821	0.803611	1	ex_09
PPARG	-0.0148012	0.0390867	-0.0686891	-0.538336	0.803747	1	ex_09
CSNK1E	-0.00390278	0.0324767	-0.0402822	-0.210265	0.803891	1	ex_09
NCOA2	-0.0185974	0.0628315	-0.100026	-0.447632	0.804921	1	ex_09
CSTF3	0.0318999	0.134222	-0.0704223	0.611037	0.805119	1	ex_09
PINX1	0.00589837	0.0210883	-0.00929153	0.761071	0.805815	1	ex_09
LMTK3	-0.0190915	0.042681	-0.080864	-0.60575	0.80658	1	ex_09
HIVEP3	-0.066745	0.186121	-0.319611	-0.51734	0.806616	1	ex_09
RNF169	0.022017	0.101173	-0.0571389	0.545159	0.806628	1	ex_09
ARPC2	0.0140514	0.0717331	-0.0436304	0.47745	0.806799	1	ex_09
MRTFA	0.000526071	0.0182911	-0.017239	0.0580397	0.806856	1	ex_09
GRID2	0.028036	0.155776	-0.0997045	0.430165	0.807092	1	ex_09
GALNT2	-0.00187773	0.0355867	-0.0393422	-0.0982338	0.807362	1	ex_09
ADAM17	-0.00351992	0.0770235	-0.0840633	-0.0856548	0.808423	1	ex_09
POM121	-0.0125309	0.0341071	-0.0591689	-0.52661	0.808531	1	ex_09
ZNF814	0.019076	0.0810082	-0.0428562	0.603697	0.808704	1	ex_09
SHLD2	0.00123245	0.0289657	-0.0265008	0.0870996	0.809184	1	ex_09
TUG1	-0.00568527	0.0330851	-0.0444556	-0.287408	0.809315	1	ex_09
GFRA2	0.0177619	0.089842	-0.0543182	0.482972	0.809359	1	ex_09
DHX30	0.000694359	0.0306673	-0.0292786	0.0454049	0.809374	1	ex_09
TCP11L1	-0.0161398	0.038612	-0.0708916	-0.577761	0.809428	1	ex_09
POC1B	-0.00655429	0.0282765	-0.0413851	-0.368817	0.809459	1	ex_09
TFDP1	-0.00506694	0.0511135	-0.0612474	-0.17677	0.809614	1	ex_09
IFT20	-0.0182026	0.0341268	-0.0705319	-0.681767	0.809959	1	ex_09
ZNF587	-6.40752e-06	0.00756955	-0.00758237	-0.00165768	0.810741	1	ex_09
KIAA0586	0.00774662	0.079835	-0.0643418	0.210618	0.810891	1	ex_09
TMCC1	-0.0351011	0.0820032	-0.152206	-0.587484	0.811811	1	ex_09
ZSCAN30	0.00930989	0.0348006	-0.0161808	0.715832	0.811862	1	ex_09
ZFYVE27	0.00342765	0.0445187	-0.0376634	0.163493	0.812109	1	ex_09
SLC1A1	0.00967968	0.0613376	-0.0419782	0.367259	0.812224	1	ex_09
CNOT2	-0.0156916	0.0542526	-0.0856358	-0.439708	0.812253	1	ex_09
EWSR1	-0.0105279	0.0374477	-0.0585035	-0.430099	0.812364	1	ex_09
TOP3A	0.0125484	0.0497699	-0.0246731	0.660759	0.812478	1	ex_09
RNASEH2B	0.0210796	0.080848	-0.0386889	0.691254	0.812682	1	ex_09
GFM1	0.00101196	0.0433386	-0.0413146	0.0468595	0.812726	1	ex_09
ZNF831	0.00100054	0.00579935	-0.00379826	0.408649	0.813126	1	ex_09
LRRC8C	-0.00253048	0.00829395	-0.0133549	-0.45819	0.813335	1	ex_09
PPP4R1	0.017441	0.0812502	-0.0463682	0.535717	0.813785	1	ex_09
NAPA	0.0147574	0.0605506	-0.0310358	0.631621	0.81456	1	ex_09
JAK1	-0.00687748	0.0994443	-0.113199	-0.126781	0.815049	1	ex_09
KPNA3	-0.0181031	0.0448408	-0.0810471	-0.5637	0.815468	1	ex_09
KIF3C	0.00553655	0.0520222	-0.0409491	0.233437	0.815594	1	ex_09
VPS26C	-0.00110945	0.0146542	-0.0168731	-0.137942	0.816086	1	ex_09
FASTKD2	-0.00436366	0.057474	-0.0662013	-0.138308	0.816236	1	ex_09
MTFMT	-0.00663002	0.0450779	-0.058338	-0.251308	0.816427	1	ex_09
RNF19A	-0.0251144	0.0518098	-0.102039	-0.639894	0.816802	1	ex_09
SELENOF	0.00494269	0.0408371	-0.0309517	0.269889	0.817398	1	ex_09
LRRK1	-0.0169204	0.0573442	-0.0911849	-0.446556	0.817775	1	ex_09
CAMKK2	0.0141439	0.0714517	-0.043164	0.483729	0.818098	1	ex_09
PIK3C2A	-0.0166859	0.0360076	-0.0693794	-0.620641	0.818909	1	ex_09
ZNF654	0.0155376	0.080706	-0.0496308	0.467298	0.819036	1	ex_09
ASXL1	-0.00559187	0.0419884	-0.0531722	-0.230345	0.819255	1	ex_09
BCL7A	-0.00562388	0.0278702	-0.039118	-0.329091	0.819526	1	ex_09
DDB1	-0.0010799	0.0417608	-0.0439206	-0.0494055	0.81955	1	ex_09
C18orf25	-0.0133167	0.0392251	-0.0658586	-0.496753	0.820186	1	ex_09
ORC3	-0.0124506	0.0700633	-0.0949645	-0.295741	0.82041	1	ex_09
SRSF6	-0.0224028	0.0715019	-0.116307	-0.467587	0.820549	1	ex_09
GCC2	0.000874203	0.0645083	-0.0627599	0.0269259	0.820831	1	ex_09
MPPED2	-0.00382651	0.0669272	-0.0745803	-0.105999	0.821141	1	ex_09
TRUB1	0.00310353	0.0874788	-0.0812717	0.0720924	0.821517	1	ex_09
RUNDC3A	0.0140381	0.0702858	-0.0422096	0.489161	0.821857	1	ex_09
MARCHF5	0.0020413	0.0265918	-0.0225093	0.162965	0.82186	1	ex_09
PRPF38B	0.00176168	0.0104245	-0.00690118	0.398578	0.82237	1	ex_09
LNX1	-0.0132453	0.144318	-0.170809	-0.164761	0.822643	1	ex_09
YTHDC2	-0.0195573	0.0646256	-0.10374	-0.455338	0.82319	1	ex_09
GSTA4	-0.0223869	0.0483937	-0.0931676	-0.619908	0.823489	1	ex_09
PPM1A	0.0381476	0.167719	-0.091424	0.577039	0.823526	1	ex_09
AHDC1	-0.0212426	0.0629915	-0.105477	-0.494273	0.82359	1	ex_09
RASGRF2	0.0351695	0.154374	-0.0840348	0.578259	0.823771	1	ex_09
TTL	0.0095915	0.0632665	-0.0440835	0.350238	0.823815	1	ex_09
ABI2	0.0257985	0.234962	-0.183365	0.241745	0.823853	1	ex_09
LRP6	-0.00845814	0.0543505	-0.0712668	-0.263939	0.824728	1	ex_09
PITPNC1	0.00156736	0.0081709	-0.00503619	0.465199	0.824742	1	ex_09
GALNT8	0.0185825	0.0731744	-0.0360093	0.667153	0.825717	1	ex_09
SLC25A24	-0.00495219	0.040012	-0.0499163	-0.215863	0.825757	1	ex_09
AKT2	-0.00776707	0.0297415	-0.0452757	-0.405858	0.825829	1	ex_09
MPP6	-0.0286957	0.0738996	-0.131291	-0.548198	0.826143	1	ex_09
CDHR3	-0.0327883	0.087377	-0.152954	-0.534795	0.826638	1	ex_09
SLC4A7	0.0154905	0.0767817	-0.0458007	0.495354	0.826912	1	ex_09
SCCPDH	-0.0148123	0.0318643	-0.0614889	-0.621974	0.826926	1	ex_09
SNX16	-0.000797044	0.060376	-0.0619701	-0.025537	0.827232	1	ex_09
LAMP2	-0.0492667	0.122164	-0.220697	-0.563266	0.827598	1	ex_09
SLC25A26	-0.00162932	0.032377	-0.0356356	-0.0939066	0.828294	1	ex_09
CACNG7	-0.0230469	0.0811269	-0.127221	-0.433613	0.828726	1	ex_09
CPEB1	-0.0235743	0.057949	-0.105098	-0.566768	0.829338	1	ex_09
ZFP91	0.0121716	0.0550502	-0.0307071	0.556357	0.829965	1	ex_09
PCDH11X	0.0415785	0.207652	-0.124495	0.490702	0.830737	1	ex_09
ALS2	-0.0290388	0.0786718	-0.136749	-0.528406	0.830758	1	ex_09
RSKR	0.0260872	0.119387	-0.0672129	0.548016	0.831508	1	ex_09
MSL2	0.0023477	0.00871378	-0.00401838	0.722801	0.831617	1	ex_09
GOSR1	0.0147255	0.0697516	-0.0403006	0.524504	0.832026	1	ex_09
WASL	-0.0225379	0.0698265	-0.114902	-0.478253	0.832041	1	ex_09
SRSF11	0.00713844	0.119945	-0.105668	0.124027	0.832838	1	ex_09
BRWD3	-0.0054661	0.0296115	-0.0405437	-0.305418	0.833493	1	ex_09
PRRC2B	-0.00677803	0.046525	-0.060081	-0.24923	0.834158	1	ex_09
UBE2F	0.00442221	0.026491	-0.0176466	0.392743	0.834204	1	ex_09
CLEC2L	-0.00319143	0.0228667	-0.0292496	-0.240043	0.834268	1	ex_09
AZIN2	-0.0102915	0.0320496	-0.0526327	-0.476394	0.834465	1	ex_09
CBL	-0.00628507	0.0365364	-0.0491066	-0.287671	0.83505	1	ex_09
RAI1	0.0021061	0.0150307	-0.0108185	0.319382	0.835297	1	ex_09
DCTN5	-0.00556028	0.0602365	-0.071357	-0.16563	0.835336	1	ex_09
TAPT1	-0.00850264	0.0240522	-0.0410574	-0.511902	0.835433	1	ex_09
RESF1	-0.00550694	0.0224115	-0.0334254	-0.386604	0.835808	1	ex_09
PPM1L	-0.010313	0.0805363	-0.101162	-0.22249	0.835852	1	ex_09
SSR1	0.0157521	0.0643556	-0.0328513	0.635214	0.836009	1	ex_09
PCBP2	0.0104344	0.071982	-0.0511132	0.332279	0.836189	1	ex_09
COPB1	-0.00999592	0.0346716	-0.0546634	-0.438611	0.836277	1	ex_09
RTN1	0.0197103	0.0833543	-0.0439336	0.606995	0.836596	1	ex_09
UNC13B	-0.0258275	0.065359	-0.117014	-0.555136	0.837251	1	ex_09
ZNF667	0.00236358	0.0501603	-0.0454332	0.0969217	0.837259	1	ex_09
TAFA2	0.0441646	0.209345	-0.121016	0.524039	0.837441	1	ex_09
AGK	0.00578902	0.0270934	-0.0155154	0.532579	0.837568	1	ex_09
NPRL3	0.00827139	0.0813341	-0.0647913	0.221887	0.837648	1	ex_09
TXNDC16	0.0174359	0.0752406	-0.0403689	0.591191	0.837697	1	ex_09
IQSEC3	0.000822308	0.011314	-0.00966939	0.153616	0.838108	1	ex_09
SSBP3	-0.0444769	0.10459	-0.193543	-0.584794	0.838184	1	ex_09
TRIP12	-0.0310373	0.0944937	-0.156568	-0.484597	0.838549	1	ex_09
PIP5K1C	-0.0206692	0.0851685	-0.126507	-0.382765	0.838575	1	ex_09
AGO4	-0.0200888	0.0503311	-0.0905087	-0.559122	0.838602	1	ex_09
PRPSAP2	-0.00683472	0.0261401	-0.0398095	-0.406244	0.838717	1	ex_09
PCDH17	0.0105588	0.0735115	-0.0523939	0.328738	0.839255	1	ex_09
SEC23A	0.00183864	0.0488774	-0.0452001	0.0766106	0.83926	1	ex_09
SEMA4F	-0.00734089	0.0268749	-0.0415567	-0.420504	0.839994	1	ex_09
IFT140	-0.00260248	0.017748	-0.022953	-0.250645	0.840746	1	ex_09
SSBP2	0.0158913	0.159633	-0.12785	0.216683	0.840814	1	ex_09
LDLRAD4	-0.000656908	0.200837	-0.202151	-0.00638984	0.840979	1	ex_09
RANGAP1	0.00882941	0.10057	-0.0829111	0.188633	0.841296	1	ex_09
PRR16	-0.00681833	0.0587633	-0.0723999	-0.203772	0.842182	1	ex_09
ARHGEF11	-0.00141499	0.0804144	-0.0832444	-0.0338915	0.842823	1	ex_09
SIRT3	0.00355499	0.0143222	-0.00721219	0.64712	0.843007	1	ex_09
RNF165	-0.000490955	0.0189972	-0.0199791	-0.0493764	0.843317	1	ex_09
ADNP2	-0.00792664	0.025973	-0.0418262	-0.458293	0.843504	1	ex_09
DYNC2LI1	-0.0214235	0.103374	-0.146221	-0.33646	0.843616	1	ex_09
SYNJ2	-0.0116152	0.0486408	-0.0718713	-0.377812	0.843743	1	ex_09
SEMA4B	-0.000221551	0.0114301	-0.0118732	-0.0372679	0.843927	1	ex_09
BEGAIN	-0.017069	0.0796289	-0.113767	-0.345971	0.844142	1	ex_09
FGF13	-0.0163565	0.0487966	-0.0815095	-0.492043	0.84512	1	ex_09
WDR11	0.0242808	0.110317	-0.061755	0.553137	0.845317	1	ex_09
ADARB1	-0.021154	0.0471555	-0.0894634	-0.606959	0.84557	1	ex_09
PPP2R3C	0.00878164	0.0415133	-0.02395	0.525843	0.845874	1	ex_09
CCND2	0.0100119	0.0522876	-0.0322638	0.464165	0.845969	1	ex_09
XIAP	0.0136502	0.0632539	-0.0359535	0.539353	0.847604	1	ex_09
ITPRID2	0.000665927	0.0028688	-0.00153695	0.592495	0.847606	1	ex_09
PBX3	0.00131801	0.0199518	-0.0173158	0.138632	0.847909	1	ex_09
IRS2	-0.00530855	0.0354049	-0.046022	-0.255556	0.84812	1	ex_09
SLC7A8	0.015522	0.0697936	-0.0387496	0.560562	0.848331	1	ex_09
TMEM181	-0.00576901	0.0641914	-0.0757294	-0.161621	0.848697	1	ex_09
GRIPAP1	-0.0154411	0.0449918	-0.0758739	-0.500787	0.849475	1	ex_09
LPP	-0.0215652	0.0906904	-0.133821	-0.376524	0.849848	1	ex_09
MFSD14A	0.00972023	0.0446009	-0.0251604	0.546185	0.849914	1	ex_09
AAGAB	0.0132062	0.0633843	-0.0369719	0.515838	0.850649	1	ex_09
EGLN1	0.00577842	0.041467	-0.0299102	0.317342	0.850939	1	ex_09
BCO2	0.00723645	0.0510203	-0.0365474	0.323936	0.851047	1	ex_09
TMCO3	-0.0188961	0.0542708	-0.092063	-0.50618	0.851854	1	ex_09
PHYHIPL	0.0156365	0.104552	-0.0732787	0.344676	0.852121	1	ex_09
STYXL1	-0.00742581	0.0349528	-0.0498044	-0.343436	0.852391	1	ex_09
RC3H2	-0.00199316	0.0452023	-0.0491886	-0.0827734	0.8526	1	ex_09
PTCHD1	0.00477362	0.0444272	-0.0348799	0.235947	0.852791	1	ex_09
CAMK2G	0.0104652	0.0435215	-0.022591	0.620502	0.85292	1	ex_09
MGAT4C	0.0265689	0.1187	-0.0655622	0.565218	0.852923	1	ex_09
DPY19L1	0.015242	0.0794555	-0.0489715	0.465225	0.853442	1	ex_09
SLC35A1	-0.0213923	0.0604078	-0.103192	-0.512569	0.853775	1	ex_09
NDFIP2	0.00503997	0.0700703	-0.0599903	0.151901	0.854409	1	ex_09
TRNAU1AP	-0.0034423	0.0136482	-0.0205328	-0.394767	0.854528	1	ex_09
PSMB2	-0.00370043	0.0441548	-0.0515557	-0.151555	0.85458	1	ex_09
NFXL1	-0.0140168	0.0390548	-0.0670883	-0.517647	0.854584	1	ex_09
NCR3LG1	0.0142629	0.0604594	-0.0319336	0.605127	0.854616	1	ex_09
PAN3	-0.00248763	0.0864259	-0.0914012	-0.054836	0.854812	1	ex_09
CD99L2	-0.00389513	0.0706305	-0.0784207	-0.102439	0.855195	1	ex_09
DMGDH	-0.00388687	0.031151	-0.0389247	-0.217426	0.856025	1	ex_09
MDH1	-0.013853	0.0730332	-0.100739	-0.312494	0.856124	1	ex_09
BCAT1	0.00295229	0.0415748	-0.0356702	0.149819	0.856215	1	ex_09
MIA3	-0.0129245	0.043691	-0.06954	-0.447432	0.856701	1	ex_09
IQCB1	-0.011378	0.0423735	-0.0651295	-0.414881	0.857374	1	ex_09
ELMO1	0.00173622	0.0327477	-0.0292752	0.109731	0.857438	1	ex_09
VSNL1	0.030846	0.139611	-0.0779187	0.555852	0.858031	1	ex_09
LRP12	-0.0120175	0.0620174	-0.0860524	-0.318146	0.858094	1	ex_09
FOXJ3	-0.0150171	0.0425342	-0.0725685	-0.511422	0.858641	1	ex_09
ABCB9	-0.00602826	0.0300805	-0.042137	-0.327211	0.858798	1	ex_09
PRKAR1A	0.00880559	0.0831309	-0.0655197	0.232204	0.858992	1	ex_09
RUNX1T1	0.0231821	0.150258	-0.103894	0.35755	0.859072	1	ex_09
PIGL	0.00209996	0.027526	-0.0233261	0.161875	0.859292	1	ex_09
DDX3X	0.0018684	0.0585326	-0.0547958	0.0646264	0.859345	1	ex_09
MUC20	0.00364376	0.0288837	-0.0215962	0.282949	0.85949	1	ex_09
FBXO21	-0.0106248	0.0479578	-0.0692073	-0.355467	0.859525	1	ex_09
SLC44A5	-0.00640289	0.157448	-0.170254	-0.0765907	0.859564	1	ex_09
SEMA4D	-0.0127539	0.0558092	-0.0813171	-0.364588	0.85969	1	ex_09
PABPC1	0.00999132	0.0755162	-0.0555336	0.298858	0.859718	1	ex_09
RAPGEFL1	-0.0136765	0.0444749	-0.071828	-0.46096	0.860553	1	ex_09
TMEM243	0.0227861	0.112395	-0.0668224	0.49839	0.861295	1	ex_09
RMDN2	-0.0133234	0.0571855	-0.0838323	-0.370355	0.861417	1	ex_09
CEP120	-0.00739543	0.0281631	-0.042954	-0.407631	0.861441	1	ex_09
CD46	-0.00240323	0.0516747	-0.0564811	-0.0871011	0.861467	1	ex_09
DLGAP3	-9.46126e-05	0.0334306	-0.0336198	-0.00553129	0.862076	1	ex_09
FARP1	0.00684962	0.0777252	-0.064026	0.189416	0.862137	1	ex_09
ADGRB1	-0.000309541	0.0573347	-0.0579537	-0.0105247	0.862167	1	ex_09
GFOD1	0.00213891	0.0118422	-0.00756437	0.432038	0.862441	1	ex_09
KIFAP3	-0.0230485	0.129623	-0.17572	-0.295892	0.862742	1	ex_09
CSNK1A1	-0.0110439	0.0851364	-0.107224	-0.225052	0.862897	1	ex_09
CNOT6	0.000235094	0.0392269	-0.0387567	0.0118172	0.863568	1	ex_09
XPO7	-0.011191	0.0489683	-0.0713503	-0.364599	0.863776	1	ex_09
RPL4	0.000568498	0.0424645	-0.0413275	0.0265952	0.863902	1	ex_09
ADAMTS3	0.0196169	0.0958773	-0.0566434	0.504175	0.864135	1	ex_09
TMEM161B	0.0081849	0.0485276	-0.0321578	0.397646	0.86448	1	ex_09
NUP58	-0.00570667	0.0994836	-0.110897	-0.10633	0.864954	1	ex_09
AKAP11	-0.0191981	0.0615377	-0.099934	-0.466059	0.865291	1	ex_09
PDE1A	-0.0336025	0.125378	-0.192583	-0.414263	0.865446	1	ex_09
SNAP23	-0.000496321	0.0978408	-0.0988334	-0.00989221	0.86546	1	ex_09
TMEM120B	-0.00220374	0.0163837	-0.0207912	-0.232375	0.865653	1	ex_09
NSFL1C	-0.0080898	0.0265572	-0.0427368	-0.457636	0.865683	1	ex_09
PLOD2	0.00931529	0.0841662	-0.0655356	0.24392	0.86598	1	ex_09
TRIM52	0.0123999	0.0607366	-0.0359367	0.502795	0.866544	1	ex_09
JADE2	0.00323568	0.0232033	-0.0167319	0.317606	0.866569	1	ex_09
SUMF1	-0.0235081	0.141644	-0.18866	-0.278985	0.866608	1	ex_09
DPF1	-0.0132361	0.1187	-0.145173	-0.196627	0.866775	1	ex_09
ELAVL2	0.0211954	0.173715	-0.131324	0.272372	0.866887	1	ex_09
CLPTM1	-0.00487654	0.0298047	-0.0395578	-0.275591	0.867307	1	ex_09
ENAH	0.0214924	0.109185	-0.0662004	0.480362	0.867698	1	ex_09
SEM1	0.0148189	0.200105	-0.170467	0.156755	0.867744	1	ex_09
ZNF540	-0.0215141	0.0708715	-0.1139	-0.456422	0.868637	1	ex_09
DNAJC24	-0.00928672	0.0486652	-0.0672386	-0.314082	0.86896	1	ex_09
MTREX	0.00644444	0.0786375	-0.0657486	0.174959	0.870036	1	ex_09
CCDC82	-0.0092203	0.0701708	-0.0886114	-0.227626	0.870565	1	ex_09
NUFIP2	-0.00649361	0.0767349	-0.0897221	-0.152919	0.870804	1	ex_09
KCNH1	-0.0223298	0.169578	-0.214238	-0.228055	0.870986	1	ex_09
ZNF106	-0.0142764	0.0388458	-0.0673986	-0.526733	0.871396	1	ex_09
HIPK1	0.0106478	0.0484493	-0.0271537	0.552076	0.872225	1	ex_09
PDCD6	0.0159028	0.0878126	-0.056007	0.433445	0.873232	1	ex_09
GFM2	0.00409374	0.053705	-0.0455175	0.161729	0.873402	1	ex_09
TSPOAP1	0.00730597	0.0810576	-0.0664457	0.194157	0.873554	1	ex_09
ST8SIA5	-0.00420162	0.0256014	-0.0340046	-0.276315	0.87366	1	ex_09
POLR3B	-0.00108809	0.0179043	-0.0200805	-0.112288	0.873667	1	ex_09
PHF20	-0.00914689	0.0369719	-0.0552656	-0.388726	0.87454	1	ex_09
PDCD4	0.010265	0.084265	-0.0637351	0.271877	0.874935	1	ex_09
TCTEX1D2	-0.00568276	0.030281	-0.0416465	-0.309701	0.875236	1	ex_09
SLC49A4	0.00738974	0.0370674	-0.0222879	0.488031	0.875422	1	ex_09
MADD	-9.24862e-05	0.057986	-0.058171	-0.00312112	0.876806	1	ex_09
ATG10	-0.0236235	0.0678932	-0.11514	-0.505931	0.877045	1	ex_09
LUC7L3	0.0363244	0.299868	-0.227219	0.270144	0.877761	1	ex_09
MFAP3L	0.00291409	0.0154525	-0.00962429	0.455523	0.877809	1	ex_09
GPD1L	-0.0123206	0.0413732	-0.0660145	-0.449735	0.878102	1	ex_09
ARHGEF3	0.00226729	0.0159702	-0.0114356	0.324297	0.879457	1	ex_09
ZNF493	0.0091448	0.0533331	-0.0350435	0.405616	0.879637	1	ex_09
OGFRL1	0.03959	0.202201	-0.123021	0.477183	0.879899	1	ex_09
RIMS3	0.0135689	0.0739437	-0.0468058	0.440493	0.880218	1	ex_09
USP53	0.0101382	0.06185	-0.0415737	0.384253	0.880484	1	ex_09
SYTL2	-0.0332257	0.105148	-0.171599	-0.470619	0.88102	1	ex_09
CLUAP1	0.0101554	0.0498175	-0.0295067	0.501847	0.881191	1	ex_09
LDHB	0.00552849	0.0504157	-0.0393588	0.241397	0.881265	1	ex_09
ZRANB3	0.00233168	0.124789	-0.120125	0.0373194	0.88134	1	ex_09
DNAJC6	0.0237157	0.131688	-0.0842564	0.430499	0.881492	1	ex_09
NPIPA1	-0.00470861	0.0590259	-0.0684431	-0.144799	0.882285	1	ex_09
NASP	-0.0128851	0.0443083	-0.0700784	-0.44156	0.882588	1	ex_09
MTMR6	0.00770835	0.059169	-0.0437523	0.293585	0.882684	1	ex_09
EMC2	0.00655526	0.0327009	-0.0195904	0.491404	0.882708	1	ex_09
SNRNP200	0.00317619	0.0721812	-0.0658288	0.090214	0.883149	1	ex_09
PRELID3A	0.00184116	0.0244953	-0.0208129	0.159291	0.883968	1	ex_09
EML1	0.00185694	0.0215642	-0.0178503	0.184681	0.884722	1	ex_09
RAB40B	0.000983121	0.0556698	-0.0537035	0.035235	0.885284	1	ex_09
TAFA5	-0.0116315	0.0804859	-0.103749	-0.247482	0.885557	1	ex_09
KCNA1	0.00444568	0.0854419	-0.0765506	0.107578	0.885856	1	ex_09
MPP2	0.00605815	0.0532631	-0.0411468	0.251536	0.88602	1	ex_09
WDSUB1	0.0108218	0.0846657	-0.063022	0.287233	0.886033	1	ex_09
TTC39B	0.0105071	0.0521315	-0.0311174	0.494744	0.886841	1	ex_09
KATNBL1	0.0195055	0.107083	-0.0680722	0.436527	0.887568	1	ex_09
PSMD11	0.012922	0.0779346	-0.0520905	0.389567	0.88804	1	ex_09
ATP2B1	0.0264076	0.134112	-0.0812973	0.480553	0.888132	1	ex_09
SPOPL	-0.00985243	0.0373367	-0.0570415	-0.409214	0.888223	1	ex_09
DDX10	0.00376171	0.0576475	-0.050124	0.136823	0.888673	1	ex_09
GDI2	-0.0134015	0.0482372	-0.0750402	-0.426136	0.889581	1	ex_09
SHC2	0.0103386	0.0508498	-0.0301726	0.500188	0.889857	1	ex_09
HK1	0.000161354	0.0472918	-0.0469691	0.00671005	0.890239	1	ex_09
PPFIBP1	0.00883514	0.0825256	-0.0648554	0.23499	0.890338	1	ex_09
SF3B1	-0.00485123	0.0658794	-0.0755819	-0.134429	0.890602	1	ex_09
LANCL1	-0.0143781	0.0552632	-0.0840194	-0.404652	0.891013	1	ex_09
GUCY1B1	0.0137101	0.0974112	-0.069991	0.321039	0.891952	1	ex_09
CABP1	0.0496898	0.365741	-0.266361	0.308147	0.892089	1	ex_09
ST6GALNAC3	0.0199812	0.120537	-0.0805742	0.389461	0.892092	1	ex_09
SVEP1	-0.00487586	0.022111	-0.0318627	-0.354117	0.892099	1	ex_09
MEF2C	-0.0015807	0.101406	-0.104568	-0.0300825	0.892421	1	ex_09
DNER	-0.00419127	0.0229422	-0.0313248	-0.302753	0.8927	1	ex_09
PRORP	-0.00615871	0.0384391	-0.0507565	-0.27066	0.892715	1	ex_09
NUCB2	0.00765392	0.0925446	-0.0772368	0.176714	0.893176	1	ex_09
PHF8	0.00463652	0.0220906	-0.0128176	0.520646	0.893203	1	ex_09
EML4	0.0121669	0.0660327	-0.0416989	0.442705	0.893257	1	ex_09
FLRT2	-0.0114814	0.125162	-0.148125	-0.164685	0.893592	1	ex_09
PIP4K2B	-0.0105455	0.0419399	-0.0630309	-0.3938	0.893814	1	ex_09
CFDP1	0.0104415	0.0699483	-0.0490654	0.343908	0.894175	1	ex_09
DNASE1	-0.00804158	0.0548625	-0.0709457	-0.250559	0.894546	1	ex_09
TIPRL	0.0124581	0.0696371	-0.044721	0.427033	0.894956	1	ex_09
FEM1B	0.0142423	0.100449	-0.0719648	0.323807	0.895084	1	ex_09
ANKRD46	0.00102291	0.0702226	-0.0681768	0.0289721	0.895187	1	ex_09
ANAPC16	0.0220431	0.108793	-0.0647069	0.498025	0.895425	1	ex_09
ARNTL	-0.00513928	0.0947749	-0.105053	-0.100815	0.895592	1	ex_09
SBNO1	-0.0194002	0.0609915	-0.0997918	-0.47298	0.895651	1	ex_09
CCDC112	0.00588419	0.0515413	-0.0397729	0.252596	0.895797	1	ex_09
CDS2	0.00902137	0.0566668	-0.038624	0.371107	0.896127	1	ex_09
KIF3A	0.0185019	0.0980818	-0.061078	0.455682	0.896248	1	ex_09
WIPI2	-0.0114877	0.0375939	-0.0605692	-0.458735	0.896352	1	ex_09
TMEM41B	-0.000282001	0.0296819	-0.0302459	-0.0184459	0.896413	1	ex_09
GPR63	-0.00698619	0.0327468	-0.0467192	-0.344617	0.897249	1	ex_09
ADAM10	-0.0126293	0.0623277	-0.0875864	-0.33023	0.898754	1	ex_09
EZH1	0.00139967	0.0331451	-0.0303458	0.0864156	0.898908	1	ex_09
TESC	0.0186407	0.0944525	-0.0571711	0.481919	0.898961	1	ex_09
KATNAL1	0.0052427	0.0691897	-0.0587043	0.160688	0.899288	1	ex_09
SUPT5H	0.0135697	0.0694198	-0.0422804	0.476205	0.899453	1	ex_09
KIF5B	0.0104508	0.0565141	-0.0356124	0.444676	0.89968	1	ex_09
ZCWPW2	-0.00105649	0.0293522	-0.0314652	-0.0680953	0.900107	1	ex_09
DSTYK	0.0016637	0.0575507	-0.0542233	0.0583461	0.900611	1	ex_09
ATAD1	0.00398791	0.0972114	-0.0892356	0.0838434	0.900755	1	ex_09
PALLD	0.0170316	0.0976729	-0.0636098	0.413947	0.900862	1	ex_09
GIPC1	0.000514595	0.0339192	-0.03289	0.0301931	0.901021	1	ex_09
NHLRC3	0.00429345	0.0476406	-0.0390537	0.194131	0.901685	1	ex_09
SEPTIN9	-0.00247193	0.0206895	-0.0256333	-0.20918	0.901796	1	ex_09
TDRP	0.000934753	0.0520836	-0.0502141	0.0358186	0.902936	1	ex_09
MNAT1	-0.0192764	0.144821	-0.183374	-0.230236	0.903198	1	ex_09
ARFGEF1	0.0137791	0.085565	-0.0580068	0.376209	0.903274	1	ex_09
FAM184A	-0.00493713	0.0564326	-0.0663069	-0.157677	0.903287	1	ex_09
CHSY1	-0.0090489	0.0360374	-0.0541352	-0.393368	0.903379	1	ex_09
NUP107	-0.00436157	0.0452662	-0.0539893	-0.172253	0.903433	1	ex_09
MAP1A	0.0203815	0.121139	-0.080376	0.396467	0.903435	1	ex_09
RBM28	0.00690803	0.0363111	-0.022495	0.460479	0.904125	1	ex_09
HP1BP3	-0.00143249	0.122156	-0.125021	-0.0227175	0.904429	1	ex_09
FAF2	-0.000559116	0.0140258	-0.015144	-0.0751358	0.904891	1	ex_09
ARHGEF4	0.0114096	0.0584763	-0.035657	0.475123	0.9051	1	ex_09
SRSF1	0.00662657	0.0485016	-0.0352485	0.310157	0.905222	1	ex_09
PPIG	-0.00674781	0.0592147	-0.0727103	-0.2005	0.905439	1	ex_09
SGK1	-0.0027563	0.0706608	-0.0761734	-0.0735829	0.905538	1	ex_09
RNF10	-0.00211982	0.0480021	-0.0522417	-0.0828934	0.905555	1	ex_09
ALG9	0.00189304	0.0230661	-0.01928	0.175236	0.90565	1	ex_09
NDUFAF6	-0.0122433	0.0484253	-0.072912	-0.395534	0.905673	1	ex_09
CHN1	0.030181	0.173858	-0.113496	0.411713	0.905969	1	ex_09
MIA2	-0.0111535	0.0616964	-0.0840033	-0.300075	0.906648	1	ex_09
ST8SIA3	0.00579358	0.117044	-0.105457	0.102068	0.906767	1	ex_09
PHC3	-0.0130581	0.053215	-0.0793312	-0.386181	0.907257	1	ex_09
EIF5B	0.00948192	0.0633664	-0.0444026	0.34489	0.907998	1	ex_09
BCL11A	-0.0192929	0.087829	-0.126415	-0.352994	0.908541	1	ex_09
PBX1	-0.0128927	0.0636321	-0.0894176	-0.33021	0.90915	1	ex_09
SCAI	-0.0136659	0.0524479	-0.0797798	-0.405131	0.909969	1	ex_09
SV2B	0.0377802	0.271804	-0.196243	0.316412	0.910296	1	ex_09
ACSL4	-0.0144568	0.0633328	-0.0922465	-0.36425	0.910715	1	ex_09
TBC1D2B	-0.012795	0.0587144	-0.0843043	-0.350691	0.911371	1	ex_09
PAG1	-0.0160888	0.0844404	-0.116618	-0.313675	0.911371	1	ex_09
ABAT	0.00380953	0.0549374	-0.0473183	0.146037	0.911377	1	ex_09
MLLT3	0.0168059	0.254375	-0.220763	0.13865	0.911973	1	ex_09
FZD3	0.0171603	0.108938	-0.0746179	0.366466	0.912187	1	ex_09
CHST8	-0.00844781	0.042545	-0.0594407	-0.3247	0.912425	1	ex_09
SCAP	-0.00314732	0.0199002	-0.0261948	-0.267649	0.912445	1	ex_09
DENND11	-0.00136856	0.0485413	-0.0512784	-0.0537434	0.912659	1	ex_09
PPM1K	0.0230485	0.13241	-0.086313	0.413073	0.912714	1	ex_09
G2E3	-0.00699624	0.0453269	-0.0593194	-0.262071	0.912853	1	ex_09
RAB11FIP2	-0.0150162	0.0565297	-0.0865621	-0.41136	0.913029	1	ex_09
DIPK2A	0.0171461	0.10222	-0.0679273	0.395021	0.913325	1	ex_09
CLSTN1	-0.0101629	0.0600362	-0.0803619	-0.283748	0.913358	1	ex_09
LRPPRC	0.00344282	0.0693406	-0.062455	0.102398	0.913487	1	ex_09
MXD1	0.00290325	0.05443	-0.0486235	0.110433	0.913529	1	ex_09
ZBTB38	0.00910316	0.0803926	-0.0621863	0.250274	0.914058	1	ex_09
PIP4P2	0.0097952	0.0749198	-0.0553294	0.294793	0.914079	1	ex_09
RBM27	0.0108597	0.0778168	-0.0560974	0.317885	0.914338	1	ex_09
CYP4V2	-0.00332443	0.0205933	-0.0272422	-0.272424	0.914452	1	ex_09
ACTL6B	0.00468295	0.0869128	-0.0775469	0.111619	0.914568	1	ex_09
KBTBD12	-0.00178813	0.0494205	-0.0529968	-0.0684392	0.914648	1	ex_09
SMIM12	-0.0123055	0.0803442	-0.104955	-0.260317	0.914879	1	ex_09
GINM1	0.000883723	0.0694958	-0.0677284	0.0252443	0.915072	1	ex_09
CASD1	0.00384171	0.120645	-0.112961	0.0644643	0.915324	1	ex_09
XRCC6	0.0175085	0.106915	-0.0718978	0.383822	0.915409	1	ex_09
TBC1D9B	-0.00773256	0.0414713	-0.0569364	-0.308015	0.915427	1	ex_09
CLDN12	0.00970026	0.0607863	-0.0413858	0.372159	0.915474	1	ex_09
ANKRD12	-0.0070016	0.0644134	-0.0784166	-0.192157	0.915828	1	ex_09
ASXL2	-0.00449387	0.0431799	-0.0521676	-0.184752	0.916725	1	ex_09
ZNF439	-0.00367365	0.0198468	-0.0271941	-0.306126	0.916841	1	ex_09
ARPC1A	0.00876873	0.0491014	-0.031564	0.426116	0.917435	1	ex_09
NUP42	0.0105588	0.0704621	-0.0493444	0.345472	0.917485	1	ex_09
RC3H1	-0.00720253	0.0458054	-0.0602104	-0.266313	0.917787	1	ex_09
RNF11	-0.017845	0.0678567	-0.103547	-0.408108	0.917876	1	ex_09
NIPA1	0.00573386	0.03713	-0.0256623	0.357947	0.918235	1	ex_09
RRAGD	0.00634696	0.0344695	-0.0217756	0.442343	0.918349	1	ex_09
AFTPH	-0.00673914	0.0597156	-0.0731939	-0.198759	0.918673	1	ex_09
SPIN3	-0.0103833	0.0408032	-0.0615697	-0.397582	0.918887	1	ex_09
FRS2	-0.0115176	0.0569329	-0.0799682	-0.329787	0.919221	1	ex_09
PHACTR4	0.00476238	0.0351049	-0.0255801	0.307624	0.920103	1	ex_09
SMIM8	-0.00655697	0.0527724	-0.0658863	-0.216612	0.920641	1	ex_09
MYEF2	0.00471094	0.0830484	-0.0736265	0.117865	0.920651	1	ex_09
IP6K2	6.48715e-05	0.0375195	-0.0373898	0.00339466	0.921324	1	ex_09
IP6K1	0.00382765	0.0549273	-0.047272	0.146813	0.921543	1	ex_09
MTHFD1	-0.0107328	0.0457814	-0.0672469	-0.372223	0.922912	1	ex_09
ZNF680	0.0160988	0.111879	-0.079681	0.329434	0.922987	1	ex_09
PRCP	0.00474199	0.0574894	-0.0480054	0.176201	0.923191	1	ex_09
LRP2BP	0.00941983	0.137697	-0.118857	0.143927	0.923874	1	ex_09
KCTD20	0.00140003	0.0286319	-0.0258319	0.100765	0.923963	1	ex_09
FBXL2	-0.00973791	0.0391603	-0.0586361	-0.39032	0.924312	1	ex_09
ELOVL4	-0.0103491	0.0448523	-0.0655506	-0.367452	0.924635	1	ex_09
FOXO3	-0.0109699	0.059685	-0.0816247	-0.304304	0.924964	1	ex_09
NPC1	0.00903526	0.0698934	-0.0518228	0.290985	0.925022	1	ex_09
DCBLD2	-0.000702047	0.020231	-0.0216351	-0.0657326	0.925081	1	ex_09
ATP6V1E1	-0.00667595	0.0449341	-0.058286	-0.253529	0.925468	1	ex_09
DCHS2	-0.0104784	0.0932808	-0.114237	-0.197932	0.925499	1	ex_09
STARD4	-0.00406808	0.0469225	-0.0550586	-0.156368	0.926025	1	ex_09
MICU3	0.00612509	0.0980941	-0.0858439	0.130533	0.926035	1	ex_09
VTA1	-0.00805185	0.0381307	-0.0542345	-0.341716	0.926613	1	ex_09
XPO4	-0.00799784	0.0600014	-0.075997	-0.230524	0.926718	1	ex_09
IMMP1L	0.00240254	0.0365176	-0.0317125	0.138029	0.927073	1	ex_09
NSF	-0.00399247	0.0763215	-0.0843065	-0.0974314	0.92734	1	ex_09
HSPA9	-0.00830816	0.0334725	-0.0500888	-0.389742	0.928078	1	ex_09
AMZ2	-0.00214636	0.0337194	-0.0380121	-0.117292	0.92842	1	ex_09
ZNF737	-0.00115333	0.0179127	-0.0202194	-0.118561	0.928626	1	ex_09
MTRR	0.00809386	0.0513683	-0.0351805	0.366583	0.929174	1	ex_09
CDC37L1	0.00863321	0.0673514	-0.050085	0.288169	0.929553	1	ex_09
CCPG1	0.0213143	0.167938	-0.125309	0.284915	0.930515	1	ex_09
CHORDC1	-0.0146937	0.0897553	-0.119143	-0.275725	0.931159	1	ex_09
DOC2A	-0.00884429	0.0490954	-0.066784	-0.299181	0.931916	1	ex_09
FRMD6	-0.00935473	0.0785611	-0.0972706	-0.208551	0.932114	1	ex_09
GOLGA8B	0.00148572	0.0927735	-0.0898021	0.0318986	0.932245	1	ex_09
SETBP1	-0.0063539	0.182007	-0.194715	-0.0661145	0.932514	1	ex_09
BACE1	0.00585312	0.0386118	-0.0269056	0.350195	0.932755	1	ex_09
FSTL4	-0.00368972	0.0559837	-0.0633631	-0.121188	0.932777	1	ex_09
SUCO	-0.0104	0.0580646	-0.0788645	-0.297724	0.933064	1	ex_09
EXTL3	-0.00187397	0.0236891	-0.027437	-0.14368	0.933364	1	ex_09
SAFB	-0.00667587	0.0472817	-0.0606334	-0.242496	0.933945	1	ex_09
ZNF595	-0.00232503	0.0273235	-0.0319735	-0.1537	0.934362	1	ex_09
PRPF18	0.0016487	0.0190629	-0.0157655	0.18556	0.935061	1	ex_09
MTMR9	-0.00937783	0.0455948	-0.0643505	-0.334352	0.935538	1	ex_09
EDRF1	-0.00416775	0.049198	-0.0575336	-0.153069	0.935861	1	ex_09
LYRM4	-0.00676298	0.0440038	-0.0575298	-0.2611	0.936282	1	ex_09
GNB1	0.0113399	0.0938304	-0.0711505	0.269435	0.936324	1	ex_09
TRMT61B	-0.00116781	0.0282976	-0.0306333	-0.0776797	0.936375	1	ex_09
IGF1R	-0.0169125	0.158522	-0.192347	-0.188947	0.936505	1	ex_09
L3MBTL1	0.00153599	0.0100674	-0.00699544	0.352871	0.936621	1	ex_09
YAF2	-0.00150786	0.0505457	-0.0535615	-0.056775	0.936686	1	ex_09
PTEN	0.00867575	0.100847	-0.0834952	0.184485	0.936756	1	ex_09
FBXO10	0.000785529	0.00960364	-0.00803258	0.174596	0.937278	1	ex_09
SREK1	-0.00599214	0.038688	-0.0506723	-0.262855	0.937442	1	ex_09
SLC27A4	-0.00763141	0.0427235	-0.0579863	-0.297037	0.937648	1	ex_09
POMK	-0.00163524	0.0588164	-0.0620869	-0.0530178	0.937806	1	ex_09
FOXN3	0.0120494	0.106996	-0.0828971	0.248733	0.937831	1	ex_09
FXR1	-0.0016954	0.0571443	-0.0605351	-0.0564743	0.938331	1	ex_09
SPATA7	-0.00523415	0.0402269	-0.0506952	-0.22566	0.938952	1	ex_09
AP3S2	-0.00642538	0.0388383	-0.0516891	-0.278225	0.939662	1	ex_09
PHACTR3	-0.0187453	0.133477	-0.170968	-0.241358	0.939706	1	ex_09
VOPP1	0.00127606	0.0102975	-0.00774535	0.277234	0.939933	1	ex_09
EFR3B	0.00299213	0.0180799	-0.0120956	0.388691	0.940214	1	ex_09
MAEA	-0.0023034	0.0358689	-0.0404757	-0.118268	0.940217	1	ex_09
DNAJC9	0.00924459	0.0597645	-0.0412753	0.358652	0.940809	1	ex_09
TMEFF1	-0.00128278	0.0415955	-0.0441611	-0.0586357	0.941729	1	ex_09
ATP1B3	-0.0101516	0.0458184	-0.0661216	-0.35549	0.942201	1	ex_09
PCCB	0.00330037	0.0215839	-0.0149831	0.353795	0.942258	1	ex_09
ABHD17B	-0.00277349	0.0168083	-0.0223553	-0.277601	0.942532	1	ex_09
INVS	-0.0142004	0.0868469	-0.115248	-0.275439	0.94279	1	ex_09
CRBN	0.0115675	0.0819939	-0.0588588	0.321924	0.943651	1	ex_09
GSE1	0.00105439	0.0210324	-0.0189237	0.103441	0.943707	1	ex_09
CBLB	-0.00440133	0.0252604	-0.0340631	-0.290827	0.944043	1	ex_09
STAM	0.000280293	0.0660598	-0.0654992	0.00835159	0.944172	1	ex_09
CD47	0.00876165	0.107266	-0.0897424	0.174333	0.944189	1	ex_09
ST3GAL1	-0.00238141	0.0441089	-0.0488718	-0.100397	0.944352	1	ex_09
SEC14L1	-0.00866706	0.0573495	-0.0746836	-0.257316	0.944805	1	ex_09
RABL2B	-0.0029031	0.0392868	-0.045093	-0.134866	0.945006	1	ex_09
TARBP1	-0.0335817	0.181601	-0.248765	-0.305874	0.945098	1	ex_09
DGKH	0.00342621	0.0361706	-0.0293182	0.205081	0.945099	1	ex_09
CRK	-0.000136277	0.0100028	-0.0102753	-0.0263436	0.945548	1	ex_09
DCTN2	0.00763854	0.0649599	-0.0496828	0.261181	0.945555	1	ex_09
C16orf95	-0.00500223	0.0402532	-0.0502577	-0.216641	0.945657	1	ex_09
NT5DC1	0.0141643	0.102953	-0.0746243	0.31267	0.946044	1	ex_09
PDE10A	-0.000191766	0.00319769	-0.00358122	-0.11089	0.946254	1	ex_09
PSMB7	-0.00574343	0.0430855	-0.0545723	-0.230538	0.946952	1	ex_09
LUZP1	0.00882511	0.0693004	-0.0516502	0.286016	0.947175	1	ex_09
COG1	0.00174308	0.0968715	-0.0933853	0.0359132	0.947479	1	ex_09
OFD1	0.00886152	0.0650196	-0.0472965	0.309275	0.94783	1	ex_09
ZC4H2	-0.00862629	0.0576882	-0.0749408	-0.254955	0.948025	1	ex_09
YWHAE	-0.0066078	0.0602271	-0.0734427	-0.193777	0.948208	1	ex_09
SESTD1	-0.0178145	0.108477	-0.144106	-0.276469	0.94856	1	ex_09
SLC25A36	-0.0129135	0.0869425	-0.112769	-0.253465	0.948817	1	ex_09
SFMBT1	-0.00533567	0.0455049	-0.0561763	-0.205696	0.949375	1	ex_09
SLIT2	-0.0162317	0.113675	-0.146139	-0.244895	0.949636	1	ex_09
TUBE1	0.00918555	0.0850342	-0.0666631	0.237359	0.949992	1	ex_09
UIMC1	0.00604296	0.0456104	-0.0335245	0.299337	0.95044	1	ex_09
IDH3A	0.00256817	0.0888188	-0.0836825	0.0583591	0.950492	1	ex_09
ZNF326	-0.00295594	0.0683135	-0.0742254	-0.0812906	0.95064	1	ex_09
GTF2H1	-0.0079797	0.0495423	-0.0655017	-0.271895	0.950732	1	ex_09
SLC25A51	0.00301112	0.0211152	-0.015093	0.325986	0.951012	1	ex_09
MFN1	0.00583186	0.163698	-0.152034	0.0724046	0.951131	1	ex_09
MRPS31	0.0015597	0.0656178	-0.0624984	0.0477216	0.951751	1	ex_09
TLCD4	0.0135631	0.111012	-0.0838858	0.272792	0.951892	1	ex_09
CNOT7	-0.000650781	0.08266	-0.0839615	-0.0153102	0.951976	1	ex_09
RAB6B	0.00963743	0.155477	-0.136203	0.129519	0.95262	1	ex_09
NT5DC3	-0.000497952	0.00359983	-0.00459573	-0.23817	0.95293	1	ex_09
SLC25A32	0.00179267	0.0685212	-0.0649358	0.0526546	0.953007	1	ex_09
CYB5D2	-0.00141381	0.0592769	-0.0621045	-0.0456579	0.953169	1	ex_09
GTF2E2	0.00506056	0.039069	-0.0289478	0.291649	0.95322	1	ex_09
ANO6	0.0020255	0.0274409	-0.0233899	0.156201	0.953803	1	ex_09
GATB	0.00728006	0.0498228	-0.0352627	0.335395	0.95451	1	ex_09
AGO2	-0.000397034	0.00419827	-0.00499234	-0.169341	0.954539	1	ex_09
IFT122	0.00362797	0.0613901	-0.0541341	0.123103	0.954555	1	ex_09
SLC22A10	0.00157318	0.0291597	-0.0260134	0.111771	0.954728	1	ex_09
PTPN13	0.0011521	0.0186109	-0.0163067	0.129338	0.954789	1	ex_09
SMIM7	0.00341145	0.041885	-0.0350621	0.17379	0.954876	1	ex_09
GET1	0.00176955	0.0400474	-0.0365083	0.0906073	0.955925	1	ex_09
ATP5F1A	0.00902383	0.0715674	-0.0535197	0.282785	0.956035	1	ex_09
POLR2B	0.00577462	0.0714655	-0.0599163	0.172292	0.956921	1	ex_09
SEL1L	-0.00597717	0.038984	-0.0509383	-0.260559	0.957545	1	ex_09
TMF1	0.00638274	0.062557	-0.0497915	0.222699	0.957722	1	ex_09
METTL9	0.00609689	0.0491217	-0.0369279	0.27774	0.958403	1	ex_09
CAMK2B	0.00145125	0.129785	-0.126882	0.0221641	0.95846	1	ex_09
DDX5	0.0201208	0.164803	-0.124562	0.27257	0.959247	1	ex_09
ATP13A2	0.00793096	0.063331	-0.0474691	0.280585	0.959447	1	ex_09
RO60	-0.00392743	0.048736	-0.0565909	-0.146166	0.960351	1	ex_09
RCAN1	-0.00201374	0.0560414	-0.0600689	-0.0679847	0.960788	1	ex_09
GTF2A1	-0.00595358	0.065517	-0.0774242	-0.163267	0.960933	1	ex_09
ANKRD17	0.0087668	0.102499	-0.0849653	0.183316	0.961079	1	ex_09
DNAJB14	0.00955008	0.0780221	-0.0589219	0.273365	0.961119	1	ex_09
RALA	0.0063777	0.0512453	-0.0384898	0.278599	0.961564	1	ex_09
GPT2	0.00216235	0.017878	-0.0135533	0.269675	0.961832	1	ex_09
TYRO3	0.00824384	0.0973757	-0.080888	0.181278	0.961884	1	ex_09
APTX	-0.00213442	0.047938	-0.0522068	-0.0835469	0.961908	1	ex_09
PDXK	-0.00867444	0.0578377	-0.0751866	-0.255616	0.962543	1	ex_09
PLRG1	0.00285733	0.0641682	-0.0584536	0.0913421	0.962555	1	ex_09
SCD5	0.00821781	0.0945114	-0.0780757	0.186649	0.962588	1	ex_09
IMMT	0.00832651	0.0696715	-0.0530185	0.266031	0.963557	1	ex_09
CEPT1	0.00584074	0.0473175	-0.0356361	0.276001	0.963657	1	ex_09
GTF2B	0.00312923	0.0363724	-0.0301139	0.184495	0.963959	1	ex_09
SEMA6A	-0.000966748	0.0512474	-0.0531809	-0.0362889	0.964516	1	ex_09
FBXO25	0.0018895	0.0155916	-0.0118126	0.270276	0.964532	1	ex_09
WDR41	-0.00538122	0.0560699	-0.0668323	-0.171632	0.964594	1	ex_09
PRB2	-0.00913085	0.0674213	-0.085683	-0.233777	0.964662	1	ex_09
LZTS3	-0.00976643	0.0835747	-0.103108	-0.205074	0.96483	1	ex_09
RAB11FIP4	-0.00411336	0.0798277	-0.0880544	-0.096044	0.965442	1	ex_09
TRERF1	0.00206966	0.0363471	-0.0322078	0.118342	0.965655	1	ex_09
ZNRF1	-0.00032206	0.00837043	-0.00901454	-0.0726174	0.965951	1	ex_09
VPS4B	0.00203135	0.0714248	-0.0673621	0.057374	0.966022	1	ex_09
OTUD4	-0.00802532	0.0509054	-0.0669561	-0.266912	0.966099	1	ex_09
PPP5C	-0.00243751	0.0202548	-0.0251298	-0.210531	0.966142	1	ex_09
CSNK1D	0.00328198	0.0267775	-0.0202135	0.273778	0.966385	1	ex_09
ATP6V1A	-0.00608837	0.0678031	-0.0799798	-0.161494	0.966415	1	ex_09
USP20	0.00059837	0.0647498	-0.063553	0.0182815	0.96657	1	ex_09
ZNF487	0.00277729	0.0223234	-0.0167688	0.27849	0.966798	1	ex_09
WASF3	0.00559673	0.0496356	-0.0384422	0.249084	0.966981	1	ex_09
GNPTG	0.00293113	0.0525553	-0.0466931	0.115768	0.967353	1	ex_09
ZNF827	-0.00776603	0.0621122	-0.0776442	-0.217824	0.967513	1	ex_09
MCM3AP	0.00381302	0.0634161	-0.0557901	0.125386	0.967668	1	ex_09
SECISBP2	0.0109151	0.112878	-0.0910475	0.209814	0.968495	1	ex_09
LRIG2	-0.0033686	0.0302841	-0.0370213	-0.196191	0.968525	1	ex_09
MORN1	-0.00256505	0.0323897	-0.0375199	-0.143826	0.968778	1	ex_09
SRSF12	-0.00596655	0.0433085	-0.0552417	-0.237325	0.968966	1	ex_09
PDPK1	-0.00671723	0.0665954	-0.0800298	-0.179581	0.969264	1	ex_09
GKAP1	0.00265285	0.0472383	-0.0419326	0.116619	0.96938	1	ex_09
TMEM117	0.00330587	0.0625778	-0.0559661	0.109316	0.969491	1	ex_09
ACSL3	0.0050163	0.0927709	-0.0827383	0.112037	0.969501	1	ex_09
GLUD1	-0.00470542	0.0409002	-0.050311	-0.202222	0.969563	1	ex_09
CDC5L	-0.00364334	0.0434537	-0.0507404	-0.151619	0.969784	1	ex_09
EFHC1	0.00408991	0.0357737	-0.0275938	0.253003	0.96994	1	ex_09
GNPTAB	0.0114702	0.105768	-0.0828279	0.238406	0.969997	1	ex_09
U2SURP	-0.00695015	0.0491437	-0.063044	-0.242844	0.97026	1	ex_09
NFIA	-0.013501	0.146856	-0.173858	-0.165015	0.970421	1	ex_09
SASH1	0.0147835	0.156038	-0.126471	0.205127	0.970869	1	ex_09
TM9SF3	0.00186216	0.0743739	-0.0706496	0.0503334	0.971585	1	ex_09
MEIS3	0.000251487	0.0433236	-0.0428207	0.0114437	0.971878	1	ex_09
YME1L1	0.00686819	0.0654224	-0.051686	0.229896	0.971935	1	ex_09
USP45	-0.00336552	0.0389072	-0.0456382	-0.156042	0.972199	1	ex_09
HS6ST1	0.00493014	0.0623071	-0.0524468	0.168411	0.973286	1	ex_09
RARS1	-0.00425354	0.0627672	-0.0712743	-0.124391	0.973654	1	ex_09
TENT2	0.00852472	0.0853327	-0.0682832	0.217532	0.973744	1	ex_09
CYTH1	-0.00226221	0.0323666	-0.036891	-0.128039	0.974002	1	ex_09
KIF21A	-0.00323458	0.0742031	-0.0806722	-0.0818679	0.974101	1	ex_09
REEP1	-0.00559942	0.0600289	-0.0712278	-0.167224	0.974309	1	ex_09
TNNI3K	0.00226745	0.0399077	-0.0353728	0.118068	0.974635	1	ex_09
ZNF506	-0.00377694	0.0465723	-0.0541262	-0.147026	0.974948	1	ex_09
ILRUN	-0.00645198	0.0583406	-0.0712446	-0.195171	0.975039	1	ex_09
GAS8	0.00346225	0.0848269	-0.0779024	0.083401	0.975354	1	ex_09
FRA10AC1	-0.00684651	0.0709856	-0.0846786	-0.172409	0.975789	1	ex_09
GVQW3	-0.00100544	0.0170818	-0.0190927	-0.108951	0.975796	1	ex_09
GABPB2	0.000302433	0.00351629	-0.00291142	0.184438	0.97589	1	ex_09
RNF150	-0.00959245	0.12714	-0.146325	-0.137501	0.975916	1	ex_09
TMEM59	0.00117995	0.0463467	-0.0439868	0.0512027	0.975926	1	ex_09
DPYSL2	-0.00239867	0.063588	-0.0683854	-0.0712462	0.976239	1	ex_09
TSPYL1	0.00686723	0.117001	-0.103266	0.122211	0.976472	1	ex_09
SNX27	-0.00212648	0.0551383	-0.0593913	-0.0727815	0.976672	1	ex_09
CDK11A	-0.00718028	0.116064	-0.130425	-0.114189	0.977072	1	ex_09
SAE1	-0.00286988	0.0284401	-0.0341798	-0.179651	0.977263	1	ex_09
SRFBP1	0.00185207	0.0571196	-0.0534155	0.0656805	0.977416	1	ex_09
WSCD2	-0.00118976	0.0152558	-0.0176353	-0.141794	0.977947	1	ex_09
KANSL1	0.0404966	0.591373	-0.51038	0.144083	0.978193	1	ex_09
BSG	0.00391042	0.0589979	-0.051177	0.139129	0.978227	1	ex_09
SLC25A23	0.00480306	0.0625151	-0.052909	0.163117	0.978598	1	ex_09
ZNF382	-0.00578666	0.0545183	-0.0660916	-0.188072	0.97916	1	ex_09
ZNF706	0.00100026	0.101508	-0.0995079	0.0195056	0.979814	1	ex_09
OSBPL10	-0.00274323	0.0616029	-0.0670894	-0.0835579	0.979892	1	ex_09
AP2A1	0.00251933	0.0483083	-0.0432696	0.107838	0.980467	1	ex_09
UBE2Z	0.00394567	0.0495678	-0.0416764	0.169509	0.980478	1	ex_09
PEX1	-0.00655764	0.0605591	-0.0736743	-0.191498	0.980538	1	ex_09
ADORA1	2.08732e-05	0.0188944	-0.0188526	0.00216763	0.980869	1	ex_09
WWC1	0.000377756	0.0276027	-0.0268472	0.0271952	0.981178	1	ex_09
KLHDC10	-0.00379835	0.0407186	-0.0483153	-0.167232	0.981727	1	ex_09
SEPTIN11	-0.0142675	0.275446	-0.303981	-0.0965223	0.982229	1	ex_09
SAMD8	0.00190339	0.0468989	-0.0430921	0.0829101	0.982337	1	ex_09
ZNF697	0.00172864	0.0219718	-0.0185146	0.167369	0.982603	1	ex_09
AMD1	0.00351428	0.0712994	-0.0642708	0.101613	0.982652	1	ex_09
SLC35A3	-0.00265748	0.0468543	-0.0521692	-0.105199	0.982918	1	ex_09
AKAP12	0.00299427	0.0378094	-0.0318208	0.168567	0.983273	1	ex_09
VIRMA	0.0041054	0.0526668	-0.044456	0.165696	0.983648	1	ex_09
GAB2	-0.00589577	0.0707875	-0.082579	-0.150691	0.98366	1	ex_09
EIF2AK2	-0.00126835	0.0602835	-0.0628202	-0.0403873	0.98392	1	ex_09
CBWD1	-0.00125433	0.0646871	-0.0671957	-0.0372823	0.984002	1	ex_09
ENSA	0.000905819	0.018758	-0.0169464	0.0994485	0.984226	1	ex_09
PTOV1	-0.0101318	0.105808	-0.126072	-0.171278	0.984389	1	ex_09
STAT3	0.000335224	0.0195101	-0.0188397	0.0342649	0.984585	1	ex_09
STRADA	-0.00469808	0.054294	-0.0636901	-0.15609	0.984723	1	ex_09
BRI3BP	-0.00278288	0.0515707	-0.0571365	-0.100349	0.984897	1	ex_09
CHD8	0.00274012	0.0325959	-0.0271157	0.179883	0.98513	1	ex_09
SHANK3	-0.00128488	0.0165615	-0.0191313	-0.141111	0.985367	1	ex_09
ATCAY	0.00463994	0.0615849	-0.052305	0.1597	0.985434	1	ex_09
LRRC4B	-0.00227469	0.028882	-0.0334314	-0.143093	0.985467	1	ex_09
SYNDIG1	-0.00166994	0.0251486	-0.0284885	-0.122043	0.98611	1	ex_09
NUDCD3	-0.00451057	0.0539556	-0.0629767	-0.151208	0.986744	1	ex_09
KDM4A	0.000826934	0.0127181	-0.0110642	0.1363	0.986752	1	ex_09
NDST3	-0.00129486	0.0214502	-0.02404	-0.111579	0.987102	1	ex_09
KLHL8	-0.00273276	0.0375847	-0.0430502	-0.132848	0.987384	1	ex_09
LRRFIP2	0.00235183	0.08393	-0.0792264	0.0565041	0.98741	1	ex_09
ATP6V1B2	-0.000124038	0.0645047	-0.0647527	-0.00376165	0.988066	1	ex_09
PDK3	0.00468589	0.0659784	-0.0566066	0.149842	0.988073	1	ex_09
PACSIN1	0.00451892	0.0695424	-0.0605046	0.136211	0.988137	1	ex_09
MPHOSPH8	-0.0057927	0.0744117	-0.0859971	-0.141557	0.988477	1	ex_09
ZFR	0.000602272	0.0902911	-0.0890866	0.0131614	0.988661	1	ex_09
ADAMTS16	-0.00344535	0.050826	-0.0577168	-0.124426	0.988768	1	ex_09
PDE4A	-0.00350981	0.0513244	-0.058344	-0.125453	0.989359	1	ex_09
ERCC1	0.00248538	0.0377167	-0.032746	0.138265	0.989564	1	ex_09
ATP6V1C1	0.000964643	0.116211	-0.114282	0.0164054	0.989936	1	ex_09
SP3	-0.00155515	0.0713105	-0.0744208	-0.0418308	0.990899	1	ex_09
ZNF429	0.00162116	0.0664348	-0.0631925	0.0490239	0.990918	1	ex_09
MMP24	-0.000471618	0.00811333	-0.00905656	-0.107671	0.991362	1	ex_09
MPP5	-0.00146995	0.0490845	-0.0520244	-0.056989	0.991597	1	ex_09
PHLPP2	-0.00226274	0.0533734	-0.0578989	-0.0797122	0.991723	1	ex_09
CPNE9	-0.00888618	0.130371	-0.148144	-0.125068	0.991979	1	ex_09
RBMX	-0.00432926	0.0709158	-0.0795743	-0.112768	0.992769	1	ex_09
FBXO9	0.00240395	0.0621697	-0.0573618	0.0788355	0.993549	1	ex_09
RSU1	0.000308378	0.00565824	-0.00504149	0.112977	0.993654	1	ex_09
CERS5	-0.00169729	0.0348494	-0.038244	-0.091024	0.994043	1	ex_09
SLC6A7	0.00342166	0.0873504	-0.0805071	0.0799051	0.994257	1	ex_09
STIM1	-0.00210104	0.0642166	-0.0684187	-0.0620946	0.994278	1	ex_09
GARRE1	0.000127572	0.0274133	-0.0271581	0.00916365	0.994799	1	ex_09
TBR1	0.00244976	0.058666	-0.0537664	0.0854104	0.995161	1	ex_09
GRSF1	-0.000761739	0.0443221	-0.0458456	-0.0331156	0.995464	1	ex_09
MPPED1	0.000334133	0.00867473	-0.00800646	0.0785182	0.995551	1	ex_09
MRS2	-0.00109433	0.0370593	-0.0392479	-0.056216	0.995744	1	ex_09
MTF2	-0.000328653	0.10464	-0.105297	-0.0061366	0.996131	1	ex_09
VPS26B	0.000835186	0.0492595	-0.0475891	0.033804	0.996168	1	ex_09
NUDT3	0.00102464	0.104274	-0.102224	0.0194507	0.996421	1	ex_09
MAP3K13	-0.00211988	0.0631725	-0.0674123	-0.063635	0.996465	1	ex_09
AP2A2	0.00223799	0.0558461	-0.0513701	0.0818231	0.996546	1	ex_09
ATL2	0.00111571	0.054494	-0.0522626	0.040967	0.996997	1	ex_09
TAF1B	0.00130406	0.0391409	-0.0365328	0.0675508	0.997539	1	ex_09
SLC7A14	-0.00335033	0.106746	-0.113447	-0.0596433	0.997565	1	ex_09
HSPH1	-0.00505533	0.147443	-0.157554	-0.064973	0.997834	1	ex_09
RARB	0.000440331	0.0269515	-0.0260708	0.0325536	0.997927	1	ex_09
NTN4	0.00018234	0.0904621	-0.0900975	0.00395857	0.998077	1	ex_09
KYAT1	0.000304697	0.0125134	-0.011904	0.0489156	0.9981	1	ex_09
DPYSL5	0.000498818	0.043149	-0.0421514	0.0229229	0.998343	1	ex_09
SEC31B	0.000432343	0.0166206	-0.0157559	0.0523451	0.998386	1	ex_09
CTCF	-0.000127534	0.00930162	-0.00955669	-0.0265096	0.998482	1	ex_09
TSHZ2	0.000663165	0.037986	-0.0366597	0.0348253	0.998574	1	ex_09
TSPAN14	0.000115731	0.0265062	-0.0262747	0.00859511	0.99893	1	ex_09
AK4	-0.000850015	0.0835556	-0.0852556	-0.019738	0.999085	1	ex_09
SAT1	0.000179123	0.0597456	-0.0593874	0.00589382	0.999399	1	ex_09
ERCC6	0.000672306	0.045277	-0.0439324	0.0295416	0.999528	1	ex_09
RANBP9	7.25901e-06	0.0939515	-0.093937	0.000151445	0.999856	1	ex_09

### Sheet: ex_11
gene_id	coef	ci.hi	ci.lo	z	pval	p_adj	cluster
CCDC171	-0.155896	-0.0968268	-0.214965	-5.17277	1.9568e-08	9.76641e-05	ex_11
EHBP1	-0.18991	-0.10108	-0.278741	-4.19019	3.70795e-08	0.000185027	ex_11
PGP	0.103895	0.255403	-0.0476127	1.34403	6.29472e-08	0.000314043	ex_11
MAGI3	-0.17401	-0.0986525	-0.249368	-4.5258	3.68956e-07	0.0018374	ex_11
AFF1	-0.130893	-0.0626722	-0.199115	-3.76051	4.56493e-07	0.00227196	ex_11
GPHN	-0.229243	-0.167653	-0.290834	-7.29508	5.49218e-07	0.00273236	ex_11
SELENOW	0.530209	0.849115	0.211304	3.25862	7.7076e-07	0.00383376	ex_11
CRLF3	0.122868	0.375373	-0.129636	0.953714	1.31444e-06	0.00653409	ex_11
OLFM1	0.338721	0.630061	0.0473804	2.27871	1.44595e-06	0.00718494	ex_11
FAF1	-0.164074	-0.084285	-0.243862	-4.03038	1.50209e-06	0.0074624	ex_11
TTC17	-0.0750078	-0.0277381	-0.122278	-3.11008	1.67693e-06	0.00832597	ex_11
STAT1	0.111454	1.68268	-1.45978	0.139028	1.74341e-06	0.00865254	ex_11
SMCHD1	-0.104611	-0.0715622	-0.137661	-6.20391	2.0991e-06	0.0104094	ex_11
MON2	-0.143675	-0.0710372	-0.216312	-3.87675	2.20214e-06	0.0109182	ex_11
EXOC6B	-0.1006	-0.053564	-0.147637	-4.19193	2.26965e-06	0.0112484	ex_11
ATP9B	-0.176202	-0.079626	-0.272777	-3.57594	2.38341e-06	0.0118098	ex_11
RAB11A	0.374493	1.51273	-0.763748	0.644849	2.4727e-06	0.0122497	ex_11
TMLHE	0.0596929	0.125681	-0.00629487	1.77299	2.64147e-06	0.0130832	ex_11
STXBP5	-0.117344	-0.0391924	-0.195495	-2.94287	2.77399e-06	0.013734	ex_11
HERC3	-0.0826515	-0.0357211	-0.129582	-3.45179	2.9093e-06	0.0144011	ex_11
PDE5A	0.0501548	0.701423	-0.601113	0.150939	2.97805e-06	0.0147384	ex_11
RPL22	0.162954	0.413677	-0.0877684	1.27386	3.24089e-06	0.0160359	ex_11
CTNNA3	0.450692	1.06363	-0.162243	1.44116	3.7349e-06	0.0184653	ex_11
GRK3	-0.244016	-0.115852	-0.37218	-3.73166	3.76633e-06	0.018617	ex_11
ANKRD36	-0.228808	-0.107766	-0.349851	-3.70494	4.29832e-06	0.0212423	ex_11
LRPAP1	0.0439844	0.114011	-0.026042	1.23108	4.7129e-06	0.0232864	ex_11
PTPN4	-0.134719	-0.0429153	-0.226522	-2.87619	5.41726e-06	0.026745	ex_11
PCNT	-0.214892	-0.122345	-0.307438	-4.55099	6.38098e-06	0.0314965	ex_11
STRADB	0.0843025	0.380264	-0.211659	0.558282	6.54373e-06	0.0322867	ex_11
STXBP5L	-0.227467	-0.147074	-0.307861	-5.54555	7.06661e-06	0.0348525	ex_11
FILIP1L	0.00840091	0.115112	-0.0983098	0.1543	7.48316e-06	0.036892	ex_11
EIF1B	0.253838	0.669386	-0.16171	1.19725	7.62002e-06	0.0375503	ex_11
USP48	-0.160344	-0.0966992	-0.223988	-4.93787	7.93407e-06	0.0390832	ex_11
DYM	-0.206563	-0.100316	-0.31281	-3.81052	9.07037e-06	0.0446716	ex_11
CRPPA	-0.135511	-0.0631422	-0.207879	-3.67005	1.05236e-05	0.051776	ex_11
SLC22A24	0.25891	1.02465	-0.506833	0.662695	1.17124e-05	0.0576017	ex_11
MDN1	-0.112631	-0.0426097	-0.182653	-3.15264	1.27289e-05	0.0625754	ex_11
KMT2C	-0.0877015	-0.0338712	-0.141532	-3.19322	1.34149e-05	0.0659341	ex_11
EP400	-0.155322	-0.0619088	-0.248735	-3.25891	1.38708e-05	0.0681613	ex_11
SETX	-0.0971947	-0.0355988	-0.158791	-3.09271	1.46745e-05	0.0720813	ex_11
HOOK2	0.114132	0.232411	-0.0041482	1.89123	1.55928e-05	0.0765761	ex_11
OPRM1	0.0882696	0.451628	-0.275088	0.476129	1.60683e-05	0.0788955	ex_11
WDR70	-0.122199	-0.0431736	-0.201223	-3.03075	1.68736e-05	0.0828156	ex_11
HINT1	0.396254	1.18752	-0.395016	0.981515	1.70159e-05	0.0834972	ex_11
CALM2	0.69941	2.43406	-1.03524	0.790258	1.73764e-05	0.0852488	ex_11
RNF111	0.068312	0.142863	-0.00623922	1.79593	1.84153e-05	0.0903088	ex_11
SAMD12	-0.151521	-0.0421796	-0.260863	-2.71604	2.10649e-05	0.103281	ex_11
ITSN2	-0.117173	-0.0496383	-0.184707	-3.40055	2.12333e-05	0.104086	ex_11
NALCN	-0.188035	-0.0833887	-0.292681	-3.52179	2.15913e-05	0.105819	ex_11
TMEM131	-0.125881	-0.065459	-0.186303	-4.08331	2.62053e-05	0.128353	ex_11
TOMM20	0.205981	0.887301	-0.475339	0.59255	2.63765e-05	0.129166	ex_11
MYO9A	-0.167289	-0.0913998	-0.243178	-4.32053	2.65813e-05	0.130142	ex_11
FTO	-0.176404	-0.0483631	-0.304444	-2.70028	2.71356e-05	0.132829	ex_11
MARK1	-0.0944914	-0.0219433	-0.167039	-2.55279	2.74435e-05	0.134309	ex_11
SRSF7	0.121403	0.35216	-0.109353	1.03116	2.86042e-05	0.13996	ex_11
LIN7A	-0.133949	-0.0438922	-0.224006	-2.91522	2.96123e-05	0.144834	ex_11
USP34	-0.159244	-0.0966158	-0.221872	-4.98359	2.9619e-05	0.144837	ex_11
SBF2	-0.102575	-0.0446917	-0.160458	-3.47326	3.16666e-05	0.154818	ex_11
UBR2	-0.101927	-0.0372409	-0.166613	-3.08835	3.28349e-05	0.160497	ex_11
MARK3	-0.169023	-0.0830121	-0.255035	-3.85158	3.29751e-05	0.16115	ex_11
ANKUB1	0.0256577	0.266931	-0.215616	0.208428	3.34532e-05	0.163452	ex_11
SPIDR	-0.193755	-0.0891078	-0.298402	-3.62889	3.58759e-05	0.175218	ex_11
ANKRD36C	-0.235778	-0.0779445	-0.393612	-2.92787	3.64208e-05	0.177843	ex_11
CCK	0.614802	1.70318	-0.473577	1.10714	3.74183e-05	0.182676	ex_11
UBE3A	0.457891	1.4764	-0.560619	0.88114	3.85924e-05	0.18837	ex_11
CARMIL1	-0.177577	-0.112027	-0.243127	-5.30962	3.89959e-05	0.1903	ex_11
OPA1	-0.0837827	-0.0303885	-0.137177	-3.07545	4.24627e-05	0.207176	ex_11
UNC79	-0.157633	-0.0704597	-0.244805	-3.54416	4.366e-05	0.21293	ex_11
MTCL1	-0.176673	-0.0345837	-0.318763	-2.43701	4.61862e-05	0.225204	ex_11
ANO5	-0.154667	-0.050164	-0.25917	-2.90079	4.66771e-05	0.227551	ex_11
NPIPB5	-0.264717	-0.0997996	-0.429635	-3.14603	4.69592e-05	0.228879	ex_11
PPP2R3A	0.044712	0.266542	-0.177118	0.395049	4.89171e-05	0.238373	ex_11
PDS5A	-0.127792	-0.0568911	-0.198694	-3.53264	5.02892e-05	0.245009	ex_11
PPP1R10	0.0438941	0.0977139	-0.00992578	1.5985	5.31047e-05	0.258673	ex_11
CALM1	0.69609	1.85127	-0.459091	1.18104	5.57641e-05	0.271571	ex_11
NRN1	0.151378	0.508768	-0.206011	0.830177	5.76885e-05	0.280885	ex_11
DYNLL1	0.189111	0.927339	-0.549118	0.50208	5.84198e-05	0.284387	ex_11
C12orf76	0.0167958	0.0405196	-0.00692806	1.3876	6.38232e-05	0.310628	ex_11
EXOC2	-0.205439	-0.102758	-0.308121	-3.92139	6.3895e-05	0.310913	ex_11
SLC12A5	0.141923	0.225623	0.0582233	3.32335	6.61512e-05	0.321826	ex_11
MCF2L2	-0.163495	-0.0596756	-0.267315	-3.08655	6.72432e-05	0.327071	ex_11
TMEM59L	0.0639676	0.182585	-0.0546494	1.05697	6.95184e-05	0.338068	ex_11
SH3KBP1	-0.0548778	-0.003759	-0.105997	-2.10409	7.00563e-05	0.340614	ex_11
TNKS	-0.150681	-0.0764467	-0.224915	-3.97835	7.16422e-05	0.348181	ex_11
ARGLU1	0.411654	0.772635	0.0506733	2.2351	7.25532e-05	0.352536	ex_11
TTC37	-0.155453	-0.056366	-0.254541	-3.07489	7.2816e-05	0.35374	ex_11
TOX	-0.24944	-0.08085	-0.418031	-2.89989	8.08438e-05	0.392658	ex_11
SYNE1	-0.250384	-0.119181	-0.381587	-3.74033	8.30882e-05	0.403393	ex_11
ATP6V1D	0.156369	0.534827	-0.222089	0.809804	8.64427e-05	0.419593	ex_11
KANSL1L	0.130463	0.372966	-0.11204	1.05443	8.78469e-05	0.426321	ex_11
NIN	-0.145263	-0.0411373	-0.249389	-2.73429	8.80352e-05	0.427147	ex_11
CEP290	-0.272211	-0.110529	-0.433893	-3.29984	9.02564e-05	0.437834	ex_11
RAPGEF2	-0.167393	-0.0645421	-0.270244	-3.1899	9.1437e-05	0.443469	ex_11
KHDRBS2	-0.19304	-0.0737837	-0.312297	-3.17259	9.46112e-05	0.45877	ex_11
SIMC1	-0.0955502	-0.0471265	-0.143974	-3.86743	9.51347e-05	0.461213	ex_11
ZCCHC14	-0.218549	-0.119947	-0.31715	-4.34424	9.56559e-05	0.463644	ex_11
VDAC1	0.196198	0.353429	0.0389676	2.44572	9.57328e-05	0.463921	ex_11
MTG1	0.0613122	0.108863	0.0137612	2.52718	9.58133e-05	0.464215	ex_11
MAPK14	-0.111008	-0.0525486	-0.169468	-3.72175	9.67816e-05	0.46881	ex_11
TNRC6B	-0.171004	-0.0552212	-0.286786	-2.89475	0.000100283	0.485671	ex_11
MTURN	0.138099	0.221887	0.0543115	3.23041	0.000101662	0.492249	ex_11
CLIP1	-0.145552	-0.0303481	-0.260755	-2.47628	0.000103513	0.501107	ex_11
STARD9	-0.132381	-0.0546896	-0.210073	-3.33964	0.000108095	0.523179	ex_11
RBM25	-0.21679	-0.0685731	-0.365006	-2.86675	0.000111618	0.540122	ex_11
AGBL4	-0.219499	-0.119402	-0.319597	-4.29792	0.000111818	0.540974	ex_11
RPS6KA3	-0.102536	-0.0457187	-0.159352	-3.53709	0.000113857	0.550725	ex_11
AMPH	-0.17523	-0.0777436	-0.272716	-3.523	0.000115903	0.560505	ex_11
SSB	0.226917	0.37262	0.0812147	3.05245	0.000118773	0.574267	ex_11
YPEL3	0.254217	0.569037	-0.0606026	1.58267	0.00012437	0.601205	ex_11
RYR2	-0.196859	-0.114949	-0.278769	-4.71048	0.000125247	0.605317	ex_11
CNTNAP5	-0.210393	-0.0942223	-0.326564	-3.54963	0.000127619	0.616654	ex_11
PLEKHA5	-0.182152	-0.0721729	-0.29213	-3.24618	0.000129881	0.627453	ex_11
SORT1	-0.0804062	-0.0246466	-0.136166	-2.8263	0.000131411	0.634715	ex_11
JAKMIP2	-0.135746	-0.0810539	-0.190438	-4.86464	0.000132525	0.639965	ex_11
OXSR1	-0.069993	-0.00292658	-0.137059	-2.04549	0.000135763	0.655462	ex_11
VPS13D	-0.116932	-0.0487427	-0.185122	-3.36096	0.000135963	0.656291	ex_11
ANKRD26	-0.194625	-0.0888308	-0.30042	-3.60566	0.000138319	0.667529	ex_11
AKT3	-0.158078	-0.0737037	-0.242451	-3.67207	0.000139791	0.674492	ex_11
CASK	-0.0907963	-0.0438586	-0.137734	-3.79136	0.00014021	0.676373	ex_11
CDH18	-0.165531	-0.0619486	-0.269114	-3.13214	0.000143867	0.693726	ex_11
RPSA	0.305971	0.76704	-0.155098	1.30066	0.000144399	0.696148	ex_11
CLTA	0.159072	0.255543	0.0626003	3.23179	0.000148236	0.714496	ex_11
NUP160	-0.088321	-0.0379157	-0.138726	-3.43428	0.000148302	0.714669	ex_11
CREG1	0.02779	0.0582234	-0.00264327	1.78973	0.000150517	0.725189	ex_11
CNTNAP4	-0.140896	-0.0426318	-0.23916	-2.81029	0.000154653	0.744962	ex_11
INKA2	0.0900099	0.15607	0.0239499	2.67054	0.000160626	0.773414	ex_11
KLHL28	0.233396	0.399843	0.0669481	2.7483	0.000161458	0.77726	ex_11
MACF1	-0.199988	-0.0941342	-0.305841	-3.70293	0.000161763	0.778563	ex_11
ATP6V1G1	0.205444	0.334286	0.076601	3.12523	0.000164124	0.789767	ex_11
CGGBP1	0.246921	0.817844	-0.324002	0.847673	0.000168113	0.808622	ex_11
POLD3	-0.0810437	-0.00622864	-0.155859	-2.12314	0.000172479	0.82945	ex_11
LMO4	0.407309	0.74488	0.0697374	2.36486	0.000173808	0.83567	ex_11
CNOT10	-0.0998682	-0.0379078	-0.161829	-3.15908	0.000175582	0.844022	ex_11
ERC1	-0.104942	-0.0356401	-0.174244	-2.96792	0.000176875	0.85006	ex_11
STMN2	0.252676	0.501279	0.0040736	1.99208	0.000183228	0.880411	ex_11
ESYT2	-0.0967706	-0.0241842	-0.169357	-2.61298	0.000184515	0.88641	ex_11
FBXL17	-0.109524	-0.0270894	-0.191958	-2.60404	0.000185433	0.890637	ex_11
CDK14	-0.133685	-0.0467163	-0.220653	-3.01279	0.000187557	0.900461	ex_11
CEP112	-0.119182	-0.0483494	-0.190015	-3.29781	0.000188151	0.903123	ex_11
KCNA2	0.11046	0.173099	0.0478204	3.45625	0.00019047	0.914064	ex_11
NACA	0.175336	0.614388	-0.263716	0.782715	0.000190895	0.915915	ex_11
HOPX	0.172715	0.40758	-0.0621502	1.44132	0.000195062	0.935713	ex_11
COLQ	-0.193132	-0.0293082	-0.356955	-2.3106	0.000204059	0.978669	ex_11
JMJD1C	-0.128751	-0.0613977	-0.196103	-3.74663	0.000211582	1	ex_11
NLGN1	-0.110783	-0.00533329	-0.216232	-2.05909	0.000213664	1	ex_11
NBEA	-0.161483	-0.0884065	-0.23456	-4.33109	0.000218075	1	ex_11
GABRB1	-0.143103	-0.0093371	-0.276868	-2.09677	0.000219632	1	ex_11
PCM1	-0.187465	-0.0787827	-0.296147	-3.38072	0.000241945	1	ex_11
TRIO	-0.191333	-0.0707901	-0.311877	-3.11097	0.000249539	1	ex_11
SEC62	0.298458	0.495021	0.101895	2.97597	0.000251608	1	ex_11
ECPAS	-0.119118	-0.0598549	-0.178381	-3.93951	0.000254182	1	ex_11
PCNX2	-0.149702	-0.0367605	-0.262644	-2.5979	0.000256548	1	ex_11
MACO1	-0.0807177	-0.0459321	-0.115503	-4.54796	0.000257473	1	ex_11
DZIP1	-0.0981961	-0.0350908	-0.161301	-3.04984	0.00025772	1	ex_11
ARHGAP21	-0.24703	-0.0857408	-0.40832	-3.00187	0.000265121	1	ex_11
SEPTIN7	0.45238	0.866373	0.0383864	2.1417	0.000270395	1	ex_11
RALGAPA1	-0.0869149	-0.0268417	-0.146988	-2.83571	0.000274547	1	ex_11
DNAJC2	0.0356919	0.108125	-0.0367417	0.965778	0.000283823	1	ex_11
CCDC30	-0.123676	-0.0379599	-0.209391	-2.82795	0.000284457	1	ex_11
CC2D2A	0.179909	0.422784	-0.0629659	1.45184	0.000296724	1	ex_11
SFSWAP	-0.124276	-0.0525951	-0.195957	-3.39806	0.000300502	1	ex_11
VWA8	-0.122128	-0.0708415	-0.173414	-4.66726	0.000319703	1	ex_11
UBN2	-0.0728078	-0.00741497	-0.138201	-2.18221	0.00032413	1	ex_11
DYNC2H1	-0.114832	-0.0311717	-0.198493	-2.69024	0.000326632	1	ex_11
MAK	0.125136	0.529947	-0.279676	0.605866	0.000354635	1	ex_11
EIF1	0.354253	1.11305	-0.404541	0.915035	0.000359405	1	ex_11
OCIAD1	0.180723	0.283556	0.0778898	3.44452	0.000365297	1	ex_11
UBR4	-0.0952703	-0.0503154	-0.140225	-4.15364	0.000367594	1	ex_11
TCEAL2	0.250692	0.528444	-0.0270593	1.76902	0.000372847	1	ex_11
FAM120B	-0.159071	-0.0725241	-0.245617	-3.60237	0.000389223	1	ex_11
ARNTL2	-0.0935613	-0.035616	-0.151507	-3.16465	0.000394284	1	ex_11
TCERG1	-0.145805	-0.0545829	-0.237027	-3.13272	0.000396746	1	ex_11
SLC44A5	-0.172501	-0.0189677	-0.326035	-2.2021	0.000412249	1	ex_11
RPL15	0.519013	0.964495	0.0735312	2.28348	0.000413565	1	ex_11
NAPG	0.115309	0.204327	0.0262905	2.53882	0.000419242	1	ex_11
ADK	-0.156909	-0.0821147	-0.231702	-4.11177	0.00042978	1	ex_11
COX7A2L	0.0578856	0.124046	-0.00827498	1.71482	0.000430198	1	ex_11
ATP11A	-0.129767	-0.0697891	-0.189744	-4.24055	0.000434026	1	ex_11
NRSN1	0.20202	0.320552	0.0834877	3.34046	0.000436091	1	ex_11
STAG1	-0.128221	-0.016096	-0.240346	-2.24132	0.000438874	1	ex_11
IFNGR2	0.0470998	0.135955	-0.0417558	1.03892	0.00044405	1	ex_11
HTT	-0.103893	-0.0309779	-0.176808	-2.79265	0.000457445	1	ex_11
UQCRH	0.270503	0.574382	-0.0333746	1.7447	0.000466929	1	ex_11
SLC22A25	0.293378	0.800267	-0.21351	1.13439	0.000474142	1	ex_11
YLPM1	-0.154225	-0.0753023	-0.233148	-3.83001	0.000479565	1	ex_11
MFSD4B	0.0775778	0.250065	-0.0949094	0.881513	0.000482283	1	ex_11
SCAPER	-0.207916	-0.033421	-0.382412	-2.33536	0.000492978	1	ex_11
FER	-0.134134	-0.0628055	-0.205463	-3.68573	0.000493726	1	ex_11
SQSTM1	0.0531049	0.114301	-0.00809123	1.70082	0.000501601	1	ex_11
CWC27	-0.0760172	-0.0363495	-0.115685	-3.75597	0.000505809	1	ex_11
RNF8	0.046476	0.117163	-0.0242114	1.28865	0.000542317	1	ex_11
CCDC168	0.117443	1.19241	-0.957523	0.214131	0.000546545	1	ex_11
MGST1	0.26974	0.666133	-0.126653	1.33373	0.000555712	1	ex_11
UBR5	-0.128291	-0.0348218	-0.221761	-2.69014	0.000557826	1	ex_11
BEX4	0.284482	0.485645	0.0833196	2.77176	0.000568842	1	ex_11
TRIM13	0.0288096	0.0764089	-0.0187897	1.18627	0.000579055	1	ex_11
SPECC1L	-0.125115	-0.0316376	-0.218593	-2.62331	0.000579123	1	ex_11
ANAPC1	-0.0925847	-0.0452813	-0.139888	-3.83614	0.000609337	1	ex_11
SRP19	0.102205	0.264642	-0.0602325	1.2332	0.000613011	1	ex_11
PDSS2	-0.12587	-0.0248191	-0.226922	-2.44135	0.000614478	1	ex_11
BEX3	0.396736	1.46007	-0.666595	0.731276	0.000620272	1	ex_11
SCOC	0.159449	0.321598	-0.00270077	1.92732	0.000620678	1	ex_11
SMC5	-0.102915	-0.0463344	-0.159495	-3.56501	0.000629547	1	ex_11
MGLL	0.0853351	0.187323	-0.0166533	1.63993	0.000638653	1	ex_11
ARAP2	-0.175923	-0.0677464	-0.2841	-3.18741	0.000639735	1	ex_11
EIF2AK3	-0.0732829	0.0251111	-0.171677	-1.45976	0.000642165	1	ex_11
FAT3	-0.18034	-0.0450836	-0.315597	-2.61326	0.000645882	1	ex_11
HOOK3	-0.130593	-0.0559908	-0.205194	-3.43097	0.000651147	1	ex_11
PTPRN2	-0.237293	-0.074599	-0.399988	-2.85865	0.000685652	1	ex_11
RPL5	0.327182	0.861529	-0.207166	1.20009	0.000692679	1	ex_11
CCDC144A	-0.294222	0.225413	-0.813857	-1.10975	0.000725852	1	ex_11
TAMM41	-0.118667	-0.0493988	-0.187935	-3.35772	0.000735287	1	ex_11
KRAS	0.121872	0.275286	-0.0315408	1.55701	0.000744519	1	ex_11
FSHR	-0.075591	0.369353	-0.520535	-0.332975	0.000759349	1	ex_11
UBE4B	-0.179181	-0.077432	-0.280929	-3.45152	0.000792448	1	ex_11
JOSD1	0.0771454	0.136363	0.0179281	2.55334	0.000817998	1	ex_11
KIF16B	-0.074066	-0.0115761	-0.136556	-2.32304	0.000834386	1	ex_11
GOLM2	-0.19406	-0.0564203	-0.331699	-2.76338	0.000846618	1	ex_11
CEP95	-0.10389	-0.0333454	-0.174436	-2.88641	0.000860561	1	ex_11
SNRK	0.0148262	0.0305901	-0.000937685	1.84338	0.000872076	1	ex_11
ZNF302	0.0209519	0.078005	-0.0361012	0.719768	0.00087489	1	ex_11
VPS8	-0.0965465	-0.0312098	-0.161883	-2.89619	0.00088629	1	ex_11
PHYHIPL	0.113243	0.170513	0.0559723	3.8755	0.000890333	1	ex_11
TSC22D1	0.255585	0.584045	-0.0728752	1.52511	0.000891316	1	ex_11
ATXN2	-0.111917	-0.046089	-0.177745	-3.33221	0.000911239	1	ex_11
ATXN7L3B	0.206201	0.486539	-0.0741363	1.44164	0.000920994	1	ex_11
ITSN1	-0.105952	-0.0358404	-0.176064	-2.96187	0.000921402	1	ex_11
SUMO2	0.0899808	0.272094	-0.0921323	0.968404	0.000931527	1	ex_11
ITFG1	-0.139944	-0.054667	-0.225221	-3.2164	0.000933123	1	ex_11
CFAP221	-0.165622	-0.0339731	-0.297271	-2.46575	0.000941067	1	ex_11
TSPAN7	0.268609	0.450007	0.0872112	2.90226	0.000981882	1	ex_11
SCN1B	0.201061	0.433006	-0.0308836	1.69899	0.000990087	1	ex_11
KMT2A	-0.131831	-0.0343457	-0.229316	-2.65049	0.00099608	1	ex_11
DIP2C	-0.179607	-0.0665165	-0.292698	-3.11275	0.00100564	1	ex_11
SMG1	-0.165137	-0.0740173	-0.256257	-3.55206	0.00101053	1	ex_11
RDX	0.0369675	0.0895241	-0.0155891	1.37861	0.00101639	1	ex_11
MED13	-0.111694	-0.0180933	-0.205294	-2.33883	0.00102396	1	ex_11
CLCN4	0.083951	0.156084	0.011818	2.28108	0.00102694	1	ex_11
LRRC37B	-0.122254	-0.0407113	-0.203797	-2.9385	0.00107256	1	ex_11
SNAP91	-0.12929	-0.0493409	-0.20924	-3.16956	0.00109602	1	ex_11
STAT4	-0.17707	-0.0604768	-0.293664	-2.97659	0.00111182	1	ex_11
OAZ1	0.369581	0.870677	-0.131514	1.44557	0.0011528	1	ex_11
TMEM63C	-0.162362	-0.058695	-0.26603	-3.06967	0.00116202	1	ex_11
RAPH1	0.116444	0.191593	0.0412946	3.03697	0.0011641	1	ex_11
GPATCH8	-0.0942936	0.00280865	-0.191396	-1.90327	0.00117599	1	ex_11
NWD2	-0.172031	-0.0520301	-0.292031	-2.80977	0.00118371	1	ex_11
SUDS3	0.0422259	0.0753982	0.00905351	2.49488	0.00119474	1	ex_11
STX17	0.0250452	0.0737063	-0.0236159	1.00877	0.0012105	1	ex_11
FXYD6	0.139064	0.218826	0.0593016	3.41716	0.00122563	1	ex_11
SETD5	-0.0785279	-0.00574543	-0.15131	-2.11468	0.00123678	1	ex_11
TOM1L1	0.114049	0.22119	0.006908	2.08633	0.00123933	1	ex_11
TRAPPC12	-0.114491	0.00498618	-0.233968	-1.87817	0.00125402	1	ex_11
PDXDC1	0.105153	0.262946	-0.0526394	1.30612	0.0012572	1	ex_11
GRM7	-0.220277	-0.0950747	-0.345479	-3.4483	0.00126128	1	ex_11
FAM117B	-0.100557	-0.04096	-0.160154	-3.30702	0.00126735	1	ex_11
CCDC93	-0.0985102	-0.0378665	-0.159154	-3.18379	0.00127649	1	ex_11
CAMTA1	-0.300098	0.0388088	-0.639005	-1.73552	0.00128022	1	ex_11
SLC20A2	-0.140325	-0.0504501	-0.230201	-3.06016	0.00128413	1	ex_11
MTMR1	-0.0997149	-0.0352811	-0.164149	-3.03315	0.00130076	1	ex_11
ENO2	0.232273	0.745554	-0.281009	0.886934	0.00131468	1	ex_11
ARHGAP39	-0.114162	0.0297371	-0.25806	-1.55493	0.00134442	1	ex_11
CAMLG	0.0793931	0.180203	-0.0214171	1.54357	0.00135258	1	ex_11
CCDC88A	-0.163993	-0.0227415	-0.305245	-2.27552	0.00136704	1	ex_11
RSRP1	0.0303393	0.0868635	-0.0261849	1.05201	0.00138925	1	ex_11
RBX1	0.0435385	0.107741	-0.0206636	1.32914	0.00139657	1	ex_11
FCHO2	-0.0980543	-0.0391713	-0.156937	-3.26381	0.00139881	1	ex_11
BASP1	0.314718	0.881915	-0.252479	1.08752	0.0014002	1	ex_11
FTH1	0.512265	3.59299	-2.56846	0.325904	0.00140853	1	ex_11
NAV3	0.0165614	0.211474	-0.178351	0.166534	0.00140931	1	ex_11
PARP8	-0.168511	-0.0777459	-0.259277	-3.63879	0.00142238	1	ex_11
ZNF37A	-0.0837134	-0.0374458	-0.129981	-3.54622	0.00142641	1	ex_11
EIF2AK4	-0.0601092	0.00305041	-0.123269	-1.8653	0.00142974	1	ex_11
BPTF	-0.170455	-0.0303189	-0.31059	-2.38401	0.00142981	1	ex_11
CNTN5	-0.300811	-0.136108	-0.465514	-3.57965	0.00144254	1	ex_11
ABCA10	-0.16876	-0.0517803	-0.28574	-2.82753	0.0014546	1	ex_11
NME7	-0.0991167	-0.0377806	-0.160453	-3.16722	0.00146428	1	ex_11
AGAP1	-0.157989	0.00469458	-0.320672	-1.90341	0.00147025	1	ex_11
VTI1A	-0.139407	-0.00643928	-0.272374	-2.05488	0.00148151	1	ex_11
PTH2R	-0.129188	-0.0396937	-0.218683	-2.82927	0.00148174	1	ex_11
SGSM1	-0.103808	0.0125804	-0.220197	-1.74811	0.00149839	1	ex_11
RPTOR	-0.20155	-0.0176397	-0.385461	-2.14795	0.001502	1	ex_11
UBE3C	-0.0971759	-0.0121781	-0.182174	-2.24078	0.00151409	1	ex_11
TRIM44	0.0975954	0.164832	0.0303588	2.84493	0.00153728	1	ex_11
CEP192	-0.129057	-0.0531196	-0.204994	-3.331	0.0015415	1	ex_11
ZCCHC17	0.13907	0.222602	0.0555377	3.26308	0.00158036	1	ex_11
LRBA	-0.148029	-0.0399406	-0.256118	-2.6842	0.0015825	1	ex_11
NDUFA4	0.249432	0.593274	-0.0944098	1.42181	0.00164122	1	ex_11
SNX2	0.0801263	0.146553	0.0136991	2.36416	0.00164553	1	ex_11
MARCHF1	-0.125626	-0.0441194	-0.207132	-3.02089	0.00164806	1	ex_11
NSMAF	-0.0974395	-0.0385914	-0.156288	-3.24527	0.0016654	1	ex_11
C20orf194	-0.185708	-0.0509672	-0.320449	-2.70134	0.00167332	1	ex_11
EML6	-0.358518	-0.0758594	-0.641176	-2.48598	0.00168172	1	ex_11
KIN	0.0461916	0.0852442	0.007139	2.31825	0.00169276	1	ex_11
HEATR5A	-0.0864436	-0.0280008	-0.144886	-2.89901	0.00169428	1	ex_11
INPP4A	-0.191091	-0.0287193	-0.353464	-2.30663	0.00169753	1	ex_11
BNIP3	0.178046	0.312193	0.0438982	2.60134	0.00170915	1	ex_11
CFAP91	-0.128169	-0.0607444	-0.195594	-3.72573	0.00173548	1	ex_11
DDX24	0.311332	0.606348	0.0163158	2.06836	0.00174096	1	ex_11
KCTD3	-0.0884696	-0.0254482	-0.151491	-2.7514	0.00174598	1	ex_11
MFF	0.108197	0.162576	0.0538176	3.89968	0.00179002	1	ex_11
STMN4	0.0697984	0.156868	-0.0172708	1.57119	0.00179837	1	ex_11
WIPF3	-0.0932616	0.103361	-0.289884	-0.929645	0.00180665	1	ex_11
LCA5	0.128457	0.240334	0.0165805	2.25044	0.00183596	1	ex_11
TANK	-0.0708429	-0.0155996	-0.126086	-2.51342	0.00184091	1	ex_11
BEX1	0.280038	1.06754	-0.507464	0.696969	0.00188629	1	ex_11
EIF4A2	0.231278	0.661456	-0.198899	1.05374	0.00191488	1	ex_11
MAP1LC3B	0.162314	0.319476	0.00515224	2.02422	0.00192508	1	ex_11
HELZ	-0.0603985	-0.00605609	-0.114741	-2.17839	0.00193265	1	ex_11
ASIC2	-0.166192	-0.0277214	-0.304662	-2.35234	0.00196224	1	ex_11
LRRC4	0.0360801	0.0723915	-0.000231166	1.94749	0.00197277	1	ex_11
BIRC6	-0.121723	-0.0438772	-0.199569	-3.06468	0.00197524	1	ex_11
KHDC1	0.0173912	0.043562	-0.00877951	1.30245	0.001983	1	ex_11
CDKL2	0.0614856	0.149774	-0.0268024	1.36496	0.00200253	1	ex_11
WNK2	-0.151124	-0.0254575	-0.276791	-2.35701	0.00201271	1	ex_11
MRPL19	0.0610797	0.164696	-0.0425367	1.15536	0.00201565	1	ex_11
SEPTIN2	-0.113835	-0.0424599	-0.18521	-3.12592	0.00202595	1	ex_11
PFN2	0.185644	0.419673	-0.0483841	1.55475	0.00202789	1	ex_11
PLEKHA3	0.0653346	0.113912	0.0167571	2.63607	0.00203161	1	ex_11
PDP1	0.0982535	0.247978	-0.0514709	1.28619	0.00203176	1	ex_11
CNIH1	0.118736	0.180767	0.0567059	3.75169	0.00204727	1	ex_11
FRYL	-0.0978692	-0.0244978	-0.171241	-2.61437	0.00206134	1	ex_11
JAM3	-0.0961377	-0.0303643	-0.161911	-2.86478	0.00209694	1	ex_11
RUNDC3B	-0.0851054	-0.0385457	-0.131665	-3.58257	0.00211469	1	ex_11
SERINC5	-0.0939163	0.020344	-0.208177	-1.61099	0.00216537	1	ex_11
TBC1D22A	-0.175578	-0.0618938	-0.289263	-3.02704	0.00216914	1	ex_11
C2orf88	0.0754496	0.281083	-0.130184	0.719137	0.00217535	1	ex_11
UNC5D	-0.199304	-0.0233346	-0.375274	-2.21987	0.00218014	1	ex_11
CHURC1	0.104269	0.158757	0.0497797	3.75054	0.00219725	1	ex_11
ANKHD1	-0.109423	-0.042224	-0.176622	-3.19149	0.0022394	1	ex_11
SERP1	0.15121	0.265545	0.0368738	2.59206	0.00225692	1	ex_11
TNRC6A	-0.197119	-0.0261482	-0.36809	-2.25972	0.00226593	1	ex_11
LRCH3	-0.0765176	-0.0226517	-0.130384	-2.78417	0.00226913	1	ex_11
CBX6	0.0714514	0.119434	0.0234692	2.91863	0.00229084	1	ex_11
HECW1	-0.116668	0.0305825	-0.263918	-1.5529	0.00229461	1	ex_11
EP300	-0.0589093	-0.00785212	-0.109967	-2.26139	0.00232282	1	ex_11
MAPK10	-0.148791	-0.0539699	-0.243613	-3.07553	0.00232575	1	ex_11
ZNF529	0.0442835	0.0823481	0.00621894	2.28018	0.00237203	1	ex_11
REPS1	-0.116724	-0.0493658	-0.184081	-3.3964	0.00237434	1	ex_11
PPP1R12B	-0.0977164	-0.03696	-0.158473	-3.15227	0.00237478	1	ex_11
PPP6R3	-0.0640315	-0.00565779	-0.122405	-2.14993	0.00239816	1	ex_11
CCAR1	-0.14193	-0.0135445	-0.270315	-2.16674	0.00243315	1	ex_11
RHOT1	-0.106845	-0.0337074	-0.179982	-2.86327	0.00243413	1	ex_11
SENP6	-0.108345	-0.0398968	-0.176793	-3.10239	0.0024783	1	ex_11
ATP8A2	-0.223041	-0.0606664	-0.385416	-2.69224	0.00248114	1	ex_11
TUBA1B	0.268159	0.848355	-0.312037	0.905871	0.00248519	1	ex_11
TBCK	-0.139823	-0.0557596	-0.223886	-3.26002	0.00248559	1	ex_11
DTNB	-0.134114	-0.0353695	-0.232858	-2.66201	0.00249112	1	ex_11
SYT11	0.223791	0.403097	0.0444853	2.44623	0.00249633	1	ex_11
R3HDM1	-0.189321	-0.0883396	-0.290302	-3.67457	0.00250329	1	ex_11
FAM193A	-0.227971	-0.0761598	-0.379783	-2.94322	0.00252254	1	ex_11
SLMAP	-0.0794695	-0.0209803	-0.137959	-2.66301	0.00252848	1	ex_11
SYCP2L	-0.0446317	0.0846222	-0.173886	-0.676781	0.0025552	1	ex_11
FBN1	-0.128601	-0.0112583	-0.245945	-2.14801	0.00258294	1	ex_11
PPHLN1	-0.0812044	-0.0344862	-0.127923	-3.40676	0.00261168	1	ex_11
KANTR	-0.141911	-0.0576652	-0.226156	-3.30154	0.00262606	1	ex_11
PCCA	-0.116555	-0.048918	-0.184192	-3.3775	0.00265716	1	ex_11
ELP4	-0.110647	-0.0367821	-0.184512	-2.93596	0.00266282	1	ex_11
CNKSR2	-0.167292	-0.054644	-0.27994	-2.91071	0.00266793	1	ex_11
UNC80	-0.100064	-0.0213759	-0.178752	-2.49239	0.00268732	1	ex_11
NIPAL2	-0.12988	-0.0507952	-0.208965	-3.21882	0.00270108	1	ex_11
NCAM1	-0.0745663	0.0193512	-0.168484	-1.55612	0.00270218	1	ex_11
SIDT1	-0.173412	0.0789791	-0.425803	-1.34665	0.0027445	1	ex_11
HACD2	-0.074012	-0.0196156	-0.128408	-2.66674	0.00275796	1	ex_11
CELF1	-0.0539912	0.0265236	-0.134506	-1.3143	0.00276826	1	ex_11
MCCC1	-0.0852854	-0.0159144	-0.154656	-2.4096	0.002773	1	ex_11
VMP1	-0.0436309	0.0281497	-0.115412	-1.19134	0.00278633	1	ex_11
ANKRD36B	-0.105495	0.0911336	-0.302123	-1.05156	0.00282517	1	ex_11
MTHFD2L	-0.179895	0.0161605	-0.37595	-1.79841	0.00283358	1	ex_11
TTBK2	-0.110393	-0.0339831	-0.186804	-2.83165	0.00284859	1	ex_11
ST8SIA1	-0.0893076	-0.0348399	-0.143775	-3.21364	0.00286071	1	ex_11
CDC42BPB	-0.127341	-0.0527016	-0.20198	-3.34386	0.00287752	1	ex_11
SMYD3	-0.124864	-0.03829	-0.211438	-2.82682	0.00291735	1	ex_11
MYRIP	-0.162098	-0.0734235	-0.250773	-3.58283	0.00292023	1	ex_11
UBR1	-0.0719366	-0.0306834	-0.11319	-3.41775	0.00299974	1	ex_11
UBXN2B	-0.0695081	-0.00504289	-0.133973	-2.11329	0.0030246	1	ex_11
RHEB	0.0750412	0.137379	0.0127038	2.35939	0.00305994	1	ex_11
BRAF	-0.0815137	-0.0103427	-0.152685	-2.24479	0.00306866	1	ex_11
BABAM2	-0.171124	-0.0557864	-0.286461	-2.90796	0.00315698	1	ex_11
ZFP90	-0.0836879	-0.0312661	-0.13611	-3.12895	0.003205	1	ex_11
ATP5MG	0.033633	0.0620982	0.00516786	2.3158	0.0032469	1	ex_11
SEC61A2	0.036968	0.0669647	0.00697139	2.41547	0.0032699	1	ex_11
FAM171A1	-0.154724	-0.00506043	-0.304387	-2.02623	0.0032905	1	ex_11
TSEN2	-0.134201	-0.0404737	-0.227929	-2.80632	0.00329672	1	ex_11
LRCH1	-0.086154	0.0470704	-0.219378	-1.26748	0.00331474	1	ex_11
VPS35L	-0.10734	-0.0355265	-0.179153	-2.92957	0.00331711	1	ex_11
RFX7	-0.0978389	-0.0271143	-0.168563	-2.71137	0.00331895	1	ex_11
SORCS1	-0.245511	0.102915	-0.593938	-1.38105	0.00332524	1	ex_11
H3-3A	0.23485	0.532053	-0.0623543	1.54876	0.00341124	1	ex_11
CHD2	-0.11663	-0.0478854	-0.185374	-3.32522	0.00342683	1	ex_11
EPHB6	0.176252	0.392145	-0.0396421	1.60008	0.00350269	1	ex_11
DHX8	-0.100466	0.0179546	-0.218887	-1.6628	0.00352779	1	ex_11
ADAM22	-0.0771173	-0.0278982	-0.126336	-3.07091	0.00354973	1	ex_11
DCTN1	0.172334	0.291083	0.0535846	2.84438	0.00357637	1	ex_11
KHDRBS3	-0.145781	-0.00197175	-0.289591	-1.98684	0.00358274	1	ex_11
KCTD8	-0.167659	-0.0459627	-0.289355	-2.70021	0.00358478	1	ex_11
PDE3B	-0.113199	-0.0474108	-0.178988	-3.37242	0.00360227	1	ex_11
LRRK2	-0.0691132	0.00613204	-0.144358	-1.80024	0.00360667	1	ex_11
ARHGAP20	0.063862	0.105658	0.0220659	2.99471	0.00365652	1	ex_11
GDAP2	-0.0745325	-0.0207354	-0.12833	-2.71541	0.00366776	1	ex_11
MRPL33	0.0341678	0.0687422	-0.000406681	1.93691	0.00375608	1	ex_11
TSNARE1	-0.0910445	0.0674228	-0.249512	-1.12606	0.00376492	1	ex_11
GRM5	-0.104042	-0.0399259	-0.168159	-3.18045	0.00382117	1	ex_11
ALG14	-0.0823288	-0.0264836	-0.138174	-2.88944	0.00382447	1	ex_11
TBCD	-0.131563	-0.0230801	-0.240046	-2.37695	0.00389802	1	ex_11
RHOA	0.0598243	0.113999	0.00564966	2.16436	0.00399541	1	ex_11
CLASP1	-0.151031	-0.0589042	-0.243158	-3.21313	0.00401108	1	ex_11
GIGYF2	-0.0488133	0.0353033	-0.13293	-1.13738	0.0040195	1	ex_11
NPTN	0.216443	0.405113	0.0277726	2.24847	0.00402147	1	ex_11
MTCH1	0.196136	0.499107	-0.106836	1.26883	0.00402311	1	ex_11
GOLGA4	-0.214855	-0.0429345	-0.386776	-2.44943	0.00403687	1	ex_11
MAP4K3	-0.145055	-0.0516164	-0.238494	-3.04266	0.00410094	1	ex_11
POU6F2	-0.113725	0.0217468	-0.249196	-1.64534	0.00412065	1	ex_11
MAP2K5	-0.187017	-0.0522295	-0.321805	-2.71944	0.00413425	1	ex_11
MGST3	0.116239	0.176533	0.0559446	3.77854	0.00419291	1	ex_11
ASH1L	-0.0774342	-0.0035954	-0.151273	-2.0554	0.00419635	1	ex_11
ZDHHC11B	-0.294167	0.457562	-1.0459	-0.766974	0.00420923	1	ex_11
CACNA1B	-0.237421	0.0144645	-0.489306	-1.84741	0.00421789	1	ex_11
TBC1D19	-0.0845429	0.00256051	-0.171646	-1.90235	0.00424355	1	ex_11
TMA7	0.309098	0.671281	-0.0530847	1.67269	0.00427901	1	ex_11
MSRA	-0.164667	-0.011431	-0.317904	-2.10617	0.00429388	1	ex_11
XRCC5	0.0720382	0.121482	0.0225948	2.85564	0.0043434	1	ex_11
NAA16	-0.0952471	-0.0367363	-0.153758	-3.19054	0.00437212	1	ex_11
CTTNBP2NL	-0.0293923	0.0116014	-0.0703861	-1.40529	0.00443321	1	ex_11
HMGCLL1	-0.0765144	-0.0215942	-0.131435	-2.73061	0.00446607	1	ex_11
CMAS	0.0867844	0.142138	0.0314306	3.07286	0.00452019	1	ex_11
MAL2	0.0976018	0.161711	0.0334926	2.98391	0.0046014	1	ex_11
EPB41	-0.171732	-0.0280306	-0.315434	-2.34228	0.004642	1	ex_11
TBL1X	-0.141683	-0.0304122	-0.252953	-2.49566	0.00467567	1	ex_11
ZSCAN5A	-0.0965586	0.0106185	-0.203736	-1.76578	0.00467904	1	ex_11
LRRC7	-0.196783	-0.0863503	-0.307215	-3.49252	0.0046924	1	ex_11
SLC16A7	-0.0820844	-0.0179045	-0.146264	-2.50674	0.00472025	1	ex_11
TTC1	0.0734574	0.122008	0.0249062	2.9654	0.00476929	1	ex_11
CNRIP1	0.0917629	0.155389	0.0281364	2.82668	0.00477648	1	ex_11
TMBIM6	0.0845375	0.133344	0.0357313	3.39487	0.00478163	1	ex_11
SUMO1	0.109474	0.226705	-0.00775734	1.83027	0.00482572	1	ex_11
MECP2	-0.0971423	-0.0236243	-0.17066	-2.58978	0.00484936	1	ex_11
SLC22A17	0.138243	0.384885	-0.108399	1.09856	0.00487604	1	ex_11
TRPC4AP	-0.0800779	-0.0299922	-0.130164	-3.13363	0.00488333	1	ex_11
RAPGEF4	-0.146226	-0.0476827	-0.244769	-2.90834	0.00489491	1	ex_11
H3-3B	0.321305	1.02089	-0.378276	0.900177	0.00492725	1	ex_11
VPS35	0.104114	0.251815	-0.0435877	1.38156	0.00499095	1	ex_11
ULK4	-0.0860458	-0.0353524	-0.136739	-3.3268	0.00500935	1	ex_11
MAIP1	-0.0899663	0.07465	-0.254583	-1.07116	0.00502788	1	ex_11
CSMD3	-0.151978	-0.0688634	-0.235093	-3.58385	0.00503399	1	ex_11
PRR16	-0.124958	-0.0383609	-0.211555	-2.82819	0.00504235	1	ex_11
MORF4L2	0.168272	0.295306	0.0412373	2.5962	0.00504772	1	ex_11
INPP4B	-0.154537	-0.0501324	-0.258941	-2.90109	0.00504812	1	ex_11
TRIM9	-0.145672	-0.0354713	-0.255873	-2.59083	0.00505537	1	ex_11
TBCA	0.084431	0.128863	0.0399988	3.72436	0.00508273	1	ex_11
HECW2	-0.156125	-0.0612964	-0.250953	-3.22687	0.005103	1	ex_11
AUH	-0.0953047	0.00425742	-0.194867	-1.87615	0.00511884	1	ex_11
PCDH11Y	-0.00104713	0.00462802	-0.00672228	-0.361635	0.00512428	1	ex_11
ZNF704	-0.0591404	0.00308635	-0.121367	-1.86275	0.00519509	1	ex_11
EPS15L1	-0.0749932	0.0682731	-0.21826	-1.02595	0.00522191	1	ex_11
RSPO2	-0.146864	-0.0558413	-0.237886	-3.16238	0.00530349	1	ex_11
CAMK4	-0.124858	-0.00981203	-0.239904	-2.12713	0.00531437	1	ex_11
FMN2	-0.213327	-0.087108	-0.339546	-3.3126	0.00532013	1	ex_11
SNX29	-0.102721	0.106819	-0.312262	-0.960818	0.00539654	1	ex_11
DOCK3	-0.181047	-0.083617	-0.278477	-3.64206	0.00541308	1	ex_11
REEP5	0.318512	0.561401	0.0756232	2.5702	0.00542329	1	ex_11
COP1	-0.113997	-0.0401216	-0.187873	-3.02441	0.00543112	1	ex_11
ATG7	-0.171719	-0.0318209	-0.311617	-2.40577	0.0055991	1	ex_11
ELAVL3	-0.158884	0.0674111	-0.385179	-1.37611	0.00562139	1	ex_11
CDC42BPA	-0.13792	-0.0321851	-0.243655	-2.55656	0.00566492	1	ex_11
TP53BP1	-0.0603991	-0.00828739	-0.112511	-2.27166	0.00568125	1	ex_11
KLHDC2	0.12543	0.207279	0.0435816	3.00358	0.00570905	1	ex_11
ACOT11	-0.193136	-0.0311867	-0.355085	-2.3374	0.00575674	1	ex_11
MIPEP	-0.079755	-0.0212989	-0.138211	-2.67409	0.00576512	1	ex_11
INTS10	-0.10004	-0.0324059	-0.167675	-2.89904	0.00586512	1	ex_11
WDR37	-0.0932012	-0.0354285	-0.150974	-3.16189	0.00587984	1	ex_11
RAB6A	-0.077541	-0.00231061	-0.152771	-2.02016	0.00588944	1	ex_11
TIMM23B	-0.152222	-0.0421949	-0.262249	-2.7116	0.00591262	1	ex_11
SMARCC1	-0.128278	-0.0432415	-0.213315	-2.95661	0.00592125	1	ex_11
HERC1	-0.104711	-0.0363818	-0.173039	-3.00355	0.00592144	1	ex_11
CSNK1G1	-0.107215	-0.0218753	-0.192554	-2.46237	0.00592482	1	ex_11
OGDH	-0.0708806	0.0303493	-0.172111	-1.37235	0.0059453	1	ex_11
XKR6	-0.129363	0.00350317	-0.262229	-1.90829	0.00594782	1	ex_11
SCG5	0.159789	0.346388	-0.0268093	1.67837	0.00596469	1	ex_11
SIK2	-0.0939282	-0.035259	-0.152597	-3.13786	0.00596745	1	ex_11
TULP4	0.0685279	0.117788	0.0192681	2.72661	0.00596771	1	ex_11
DOP1A	-0.106554	-0.0344085	-0.178699	-2.89474	0.00602916	1	ex_11
PKP4	-0.0662919	0.0128137	-0.145398	-1.64248	0.00604394	1	ex_11
SORBS2	-0.28235	-0.0455302	-0.519171	-2.33678	0.00614865	1	ex_11
FAM168A	-0.100001	-0.0116011	-0.188401	-2.21718	0.0062191	1	ex_11
DDX18	0.10738	0.233503	-0.0187436	1.66869	0.00624799	1	ex_11
PAIP2	0.0566349	0.0978318	0.0154381	2.69444	0.00631539	1	ex_11
FEZ1	0.158706	0.294321	0.0230906	2.29368	0.00643221	1	ex_11
CLIP2	-0.159508	0.247211	-0.566227	-0.768664	0.00644227	1	ex_11
VPS53	-0.153701	-0.019972	-0.287429	-2.25268	0.00644977	1	ex_11
APPL2	-0.0578939	0.0163985	-0.132186	-1.52734	0.00647862	1	ex_11
SMARCA5	0.0783926	0.148878	0.00790727	2.17984	0.00650713	1	ex_11
AKAP8L	-0.13418	-0.0358187	-0.232541	-2.67369	0.00652929	1	ex_11
FBXL5	0.0316843	0.0588692	0.00449944	2.28436	0.00657563	1	ex_11
SCFD2	-0.116406	-0.0380093	-0.194804	-2.91021	0.0065889	1	ex_11
STAU2	-0.0799835	-0.0164474	-0.14352	-2.46733	0.00660656	1	ex_11
PPP1R21	-0.108995	-0.0375165	-0.180473	-2.98868	0.006631	1	ex_11
PPP2R5C	-0.13417	-0.0247793	-0.24356	-2.40394	0.00666572	1	ex_11
HERC2	-0.0925845	-0.0229961	-0.162173	-2.60765	0.00667938	1	ex_11
RUFY1	-0.0953855	-0.0225887	-0.168182	-2.56814	0.00668886	1	ex_11
SNTB2	-0.0796332	-0.0150452	-0.144221	-2.41652	0.00676897	1	ex_11
LARP4B	-0.0907265	-0.0334378	-0.148015	-3.10394	0.00677444	1	ex_11
UVRAG	-0.106737	-0.030165	-0.183309	-2.73208	0.00679013	1	ex_11
RYR1	-0.038361	0.0475554	-0.124277	-0.875109	0.00679326	1	ex_11
HPRT1	-0.0606668	-0.0155674	-0.105766	-2.6365	0.00682959	1	ex_11
XPA	0.0548405	0.101152	0.00852949	2.32095	0.00688176	1	ex_11
TENM2	-0.131762	0.0675682	-0.331092	-1.29558	0.00693852	1	ex_11
PPFIA4	-0.179437	-0.0234463	-0.335427	-2.25456	0.00696234	1	ex_11
SCG3	0.0995733	0.212908	-0.013761	1.72199	0.0069803	1	ex_11
DENND4A	-0.137211	-0.0390884	-0.235334	-2.74074	0.00714037	1	ex_11
RPS24	0.12763	0.283201	-0.0279405	1.60795	0.00715867	1	ex_11
GLG1	-0.145432	-0.021382	-0.269483	-2.29779	0.00716083	1	ex_11
PLK2	0.191857	0.368222	0.0154918	2.13213	0.00717524	1	ex_11
LYST	-0.113449	-0.0240534	-0.202845	-2.48732	0.0071757	1	ex_11
THY1	0.385669	0.684578	0.0867609	2.52886	0.00717875	1	ex_11
AHR	0.133647	0.231687	0.0356072	2.6718	0.00720389	1	ex_11
REPS2	-0.0462495	-0.00761661	-0.0848825	-2.34638	0.00721012	1	ex_11
SORBS1	-0.219688	-0.0282412	-0.411135	-2.24909	0.00724574	1	ex_11
ADCY9	-0.215427	-0.0156504	-0.415203	-2.11351	0.00731266	1	ex_11
ZNF638	-0.159852	-0.0510061	-0.268698	-2.87842	0.00735373	1	ex_11
LRRC49	-0.0921119	-0.0280663	-0.156157	-2.81887	0.00736599	1	ex_11
STX1A	0.0677524	0.164741	-0.0292365	1.36915	0.0073809	1	ex_11
PSAP	0.211684	0.57833	-0.154963	1.13159	0.00739119	1	ex_11
ZNF782	-0.114331	-0.0317561	-0.196905	-2.71371	0.0074127	1	ex_11
PDIA6	0.0615012	0.105705	0.0172968	2.72688	0.00748472	1	ex_11
ZC3H14	-0.0816295	-0.0222606	-0.140998	-2.69486	0.00749036	1	ex_11
ISCA1	0.136204	0.227869	0.0445403	2.91232	0.00751807	1	ex_11
C1D	0.0211307	0.0409661	0.00129529	2.08795	0.0075809	1	ex_11
CISD1	0.115509	0.240945	-0.0099275	1.80484	0.00765778	1	ex_11
AFF3	-0.199841	0.0980499	-0.497732	-1.31485	0.00771174	1	ex_11
NPM1	0.138676	0.222516	0.0548367	3.24191	0.00771681	1	ex_11
BEX2	0.218325	0.731904	-0.295253	0.833192	0.00776172	1	ex_11
ZZEF1	-0.0894265	-0.0333944	-0.145459	-3.12808	0.00777814	1	ex_11
DMD	-0.164813	-0.0358221	-0.293803	-2.50427	0.00780358	1	ex_11
OTUD7A	-0.179489	0.114216	-0.473194	-1.19777	0.00784151	1	ex_11
EFNA5	-0.0895163	0.0260757	-0.205108	-1.51783	0.0078669	1	ex_11
LNX1	-0.138665	-0.0431289	-0.234202	-2.84477	0.00789063	1	ex_11
GLYR1	-0.0815477	-0.032245	-0.13085	-3.24183	0.00789092	1	ex_11
NHS	-0.140936	-0.0448389	-0.237032	-2.87449	0.00792303	1	ex_11
ZMYND8	-0.108651	0.0287977	-0.246099	-1.54932	0.0079355	1	ex_11
RNF149	-0.079334	-0.0303377	-0.12833	-3.17354	0.00794446	1	ex_11
LDB2	-0.0772861	0.0899572	-0.244529	-0.905734	0.0079761	1	ex_11
IMMP2L	-0.101771	-0.00777748	-0.195765	-2.12214	0.00804728	1	ex_11
ABCA9	-0.0232052	0.0597872	-0.106198	-0.548018	0.00806747	1	ex_11
ATP6V0E2	0.0556356	0.0911068	0.0201645	3.07415	0.00810579	1	ex_11
PFKP	0.0396319	0.139035	-0.0597717	0.781431	0.00811908	1	ex_11
CUL2	0.0550497	0.0910687	0.0190306	2.99551	0.00813124	1	ex_11
GCNT1	0.031729	0.196515	-0.133057	0.377384	0.00817929	1	ex_11
UBA2	0.0479047	0.0863288	0.00948067	2.44356	0.00834294	1	ex_11
SATB2	-0.11403	-0.0366468	-0.191413	-2.88816	0.0083563	1	ex_11
MAP3K21	-0.0699684	-0.0164959	-0.123441	-2.5646	0.00837483	1	ex_11
PPIP5K1	-0.0782994	0.0521081	-0.208707	-1.1768	0.00843295	1	ex_11
CABLES1	-0.0487965	0.0461206	-0.143714	-1.00761	0.00852376	1	ex_11
ALMS1	-0.109379	-0.000493125	-0.218266	-1.96884	0.00855788	1	ex_11
WDR7	-0.0740783	-0.0250499	-0.123107	-2.96136	0.00858111	1	ex_11
DAPK1	-0.149868	-0.0320964	-0.26764	-2.49412	0.00859884	1	ex_11
CPE	0.112647	0.201546	0.0237477	2.48353	0.00862335	1	ex_11
MKNK1	-0.110068	-0.0381515	-0.181985	-2.99971	0.00866595	1	ex_11
CUX1	-0.275837	-0.00733094	-0.544343	-2.01348	0.00867471	1	ex_11
BCLAF3	-0.046354	-0.000796286	-0.0919117	-1.99422	0.00871408	1	ex_11
SH3YL1	-0.13864	-0.0348452	-0.242435	-2.61795	0.0087188	1	ex_11
ANKRD30B	-0.0574222	0.0854657	-0.20031	-0.787649	0.00874527	1	ex_11
LPCAT4	0.0307094	0.0913279	-0.0299091	0.992919	0.00875734	1	ex_11
ITPR1	-0.0754957	-0.00253947	-0.148452	-2.02819	0.00889101	1	ex_11
MYH10	-0.111622	-0.0371511	-0.186094	-2.93772	0.00896893	1	ex_11
MLLT10	-0.0895084	-0.0293802	-0.149637	-2.91765	0.00899811	1	ex_11
WDR19	-0.0810901	-0.0219731	-0.140207	-2.68846	0.00900661	1	ex_11
SPCS2	0.110937	0.237024	-0.0151497	1.72447	0.00909006	1	ex_11
PSPC1	-0.131479	-0.0427362	-0.220222	-2.90383	0.00909973	1	ex_11
USP25	-0.105156	-0.0239817	-0.186331	-2.539	0.00912187	1	ex_11
OLFM3	-0.0414247	0.0711674	-0.154017	-0.721107	0.00920701	1	ex_11
PI4KA	-0.196694	-0.0583946	-0.334992	-2.78753	0.0092397	1	ex_11
PSMD12	0.130371	0.20466	0.0560827	3.43959	0.00925964	1	ex_11
ADGRL3	-0.129218	-0.0217598	-0.236676	-2.35685	0.00926196	1	ex_11
RPRD2	-0.0991702	-0.0358317	-0.162509	-3.06875	0.00929163	1	ex_11
WWOX	-0.149845	-0.0440936	-0.255597	-2.77718	0.00930988	1	ex_11
UBE2N	0.0862312	0.175402	-0.00293942	1.89536	0.00939428	1	ex_11
OSBPL8	-0.0894364	-0.0178089	-0.161064	-2.44728	0.00941634	1	ex_11
DHX57	-0.0546501	0.0095361	-0.118836	-1.66877	0.00950608	1	ex_11
PATJ	-0.179533	-0.00594639	-0.353119	-2.0271	0.00950669	1	ex_11
NRXN1	-0.123259	-0.0369361	-0.209582	-2.7986	0.00951213	1	ex_11
CMYA5	-0.117072	0.052453	-0.286598	-1.35353	0.00952203	1	ex_11
GOSR2	-0.0273956	0.0112257	-0.0660168	-1.39028	0.00952521	1	ex_11
ATP6V1B2	0.170775	0.296492	0.045058	2.66243	0.00960614	1	ex_11
HDAC8	-0.153977	-0.0352445	-0.27271	-2.54176	0.00972635	1	ex_11
CATSPER2	-0.132546	0.000767076	-0.265858	-1.94869	0.00973214	1	ex_11
ARMH4	0.0893843	0.168689	0.0100793	2.20906	0.00979815	1	ex_11
GGNBP2	0.0355838	0.065778	0.0053896	2.30981	0.0098126	1	ex_11
CAPZA2	0.116054	0.186432	0.0456765	3.23202	0.00988134	1	ex_11
PTPRG	-0.165527	-0.0459236	-0.285131	-2.71252	0.00989527	1	ex_11
ATPAF1	-0.0584756	-0.00699025	-0.109961	-2.22607	0.00998029	1	ex_11
NDUFV2	0.100699	0.159659	0.0417389	3.34745	0.0100212	1	ex_11
CADM2	-0.176932	-0.0764768	-0.277388	-3.45208	0.0100492	1	ex_11
INO80D	-0.0661328	-0.00509523	-0.12717	-2.12358	0.0100726	1	ex_11
SIK3	-0.135671	-0.0360085	-0.235334	-2.66811	0.0101209	1	ex_11
RPL14	0.238591	0.572072	-0.0948906	1.40226	0.0101899	1	ex_11
PAK5	-0.137064	-0.0194108	-0.254717	-2.28332	0.0101983	1	ex_11
EPHB1	-0.144238	-0.0495257	-0.23895	-2.98484	0.0102031	1	ex_11
MINDY4	-0.101039	-0.0236649	-0.178412	-2.55942	0.010301	1	ex_11
MRPS28	0.0154595	0.0313248	-0.000405925	1.90982	0.0103771	1	ex_11
SARM1	-0.0262046	0.0328111	-0.0852203	-0.870277	0.0103804	1	ex_11
MCTP1	-0.116171	0.00548003	-0.237823	-1.87167	0.010406	1	ex_11
TMEM14B	-0.14139	0.0134349	-0.296215	-1.78989	0.010425	1	ex_11
CREG2	0.311192	0.887049	-0.264666	1.05916	0.010489	1	ex_11
TSPAN5	-0.0942651	0.0351388	-0.223669	-1.42775	0.0105086	1	ex_11
JAK2	-0.169807	-0.018869	-0.320745	-2.20498	0.0105305	1	ex_11
WNK1	-0.0562103	-0.00327056	-0.10915	-2.08105	0.0105356	1	ex_11
KCNQ2	-0.200057	0.110479	-0.510592	-1.26267	0.0105816	1	ex_11
EID1	0.268142	1.00502	-0.468736	0.71321	0.0105882	1	ex_11
ZNF273	-0.159612	0.00815931	-0.327384	-1.86464	0.0106148	1	ex_11
CTNNA2	-0.16734	-0.0300649	-0.304615	-2.38922	0.0106417	1	ex_11
PCDH7	-0.149494	-0.0397439	-0.259244	-2.66973	0.0106978	1	ex_11
INTS3	-0.0648156	-0.00987471	-0.119756	-2.31224	0.0107282	1	ex_11
WDR12	0.040664	0.0967554	-0.0154274	1.42089	0.0108007	1	ex_11
THOC7	0.0474543	0.093657	0.00125158	2.01306	0.0108122	1	ex_11
CLOCK	-0.0320285	0.0196805	-0.0837375	-1.214	0.0108201	1	ex_11
LSM14A	-0.0370965	0.00259821	-0.0767913	-1.83167	0.0109685	1	ex_11
UQCRB	0.305781	0.577279	0.0342833	2.20746	0.0110424	1	ex_11
ANKRD18B	-0.225432	0.00429661	-0.45516	-1.92331	0.011059	1	ex_11
UXS1	-0.0729801	0.00374633	-0.149707	-1.86426	0.0111632	1	ex_11
ITCH	-0.0759571	-0.0193157	-0.132598	-2.62834	0.0111769	1	ex_11
DENND1B	-0.0632327	0.00823723	-0.134703	-1.73407	0.0112376	1	ex_11
ROCK1	-0.102475	-0.0322502	-0.172701	-2.86006	0.01125	1	ex_11
ATP1A1	0.217062	0.382079	0.0520455	2.57813	0.0112575	1	ex_11
CDKAL1	-0.0826799	0.00697565	-0.172335	-1.80747	0.0112754	1	ex_11
TIAM1	-0.0442781	0.015039	-0.103595	-1.46304	0.0112877	1	ex_11
CTDSPL	-0.0787322	-0.0286992	-0.128765	-3.08421	0.0112885	1	ex_11
STMN3	0.11848	0.29322	-0.0562601	1.32893	0.0113809	1	ex_11
RAB27A	-0.100931	-0.0291081	-0.172754	-2.75429	0.0114113	1	ex_11
PACRG	-0.172574	0.0412554	-0.386404	-1.58182	0.011422	1	ex_11
RASA3	-0.106604	-0.0261543	-0.187053	-2.59715	0.0114961	1	ex_11
SEC24A	-0.0617777	-0.0204765	-0.103079	-2.93169	0.0116055	1	ex_11
TM2D3	0.0812973	0.177301	-0.0147066	1.65972	0.0116438	1	ex_11
DCP1A	-0.0691592	0.00871395	-0.147032	-1.74065	0.0116642	1	ex_11
FAM193B	-0.0979986	-0.0342482	-0.161749	-3.0129	0.0117028	1	ex_11
CCND2	0.0437841	0.0741737	0.0133945	2.82384	0.0117602	1	ex_11
BAZ2B	-0.147427	-0.0390565	-0.255798	-2.66633	0.0117845	1	ex_11
ARPP19	0.179618	0.385818	-0.0265823	1.7073	0.0118319	1	ex_11
MKLN1	-0.124317	-0.0279991	-0.220634	-2.52972	0.0118372	1	ex_11
TRAM2	-0.088958	0.00259271	-0.180509	-1.90446	0.0119021	1	ex_11
LRRFIP1	-0.0861179	-0.0245443	-0.147691	-2.74124	0.0119155	1	ex_11
TXNRD1	0.0364422	0.0672174	0.00566706	2.32088	0.011947	1	ex_11
GRIK5	-0.104824	0.0568028	-0.26645	-1.27114	0.0119897	1	ex_11
AFF4	-0.100067	-0.0206316	-0.179503	-2.46902	0.01201	1	ex_11
SLC12A6	-0.0350651	0.0196585	-0.0897888	-1.25588	0.0120772	1	ex_11
ATF1	-0.0581003	0.00648563	-0.122686	-1.76315	0.0121519	1	ex_11
WDR11	0.0514449	0.091606	0.0112838	2.51064	0.0121567	1	ex_11
COX11	0.00932463	0.022173	-0.00352377	1.42243	0.012165	1	ex_11
EIF5	0.149301	0.387318	-0.0887149	1.22943	0.0122087	1	ex_11
CEP104	-0.0691304	-0.0123627	-0.125898	-2.3868	0.0122286	1	ex_11
DDHD2	0.0204424	0.0465236	-0.0056388	1.53622	0.0122471	1	ex_11
FUBP3	-0.102375	-0.00620366	-0.198547	-2.08639	0.0124057	1	ex_11
MAP3K3	-0.0908904	-0.000318029	-0.181463	-1.96685	0.0125504	1	ex_11
EIF3J	0.0567594	0.123182	-0.00966304	1.67483	0.0125561	1	ex_11
TRA2A	-0.0793409	0.00242686	-0.161109	-1.90179	0.0126021	1	ex_11
SLC22A10	-0.270909	-0.0773	-0.464517	-2.7425	0.012682	1	ex_11
FAR2	-0.0863767	-0.0328598	-0.139894	-3.1634	0.0126926	1	ex_11
PCNP	0.0486069	0.0909502	0.0062635	2.24988	0.0127644	1	ex_11
CDON	-0.0804628	-0.0272739	-0.133652	-2.96498	0.0128568	1	ex_11
USP42	-0.0624552	0.0295003	-0.154411	-1.33119	0.0128794	1	ex_11
TUSC3	-0.0761698	-0.0261738	-0.126166	-2.98604	0.0128855	1	ex_11
KLRD1	-0.151069	0.0428728	-0.34501	-1.52669	0.012904	1	ex_11
RTN4	0.190512	0.464965	-0.0839401	1.36052	0.0129787	1	ex_11
TANC2	-0.115094	-0.00982212	-0.220366	-2.14283	0.0130231	1	ex_11
RAB11FIP3	-0.163484	-0.0333169	-0.293652	-2.46163	0.0130303	1	ex_11
ANK2	-0.121177	-0.0278986	-0.214455	-2.54617	0.0131118	1	ex_11
POGZ	-0.0779393	-0.0232915	-0.132587	-2.79532	0.0131971	1	ex_11
GRIN1	-0.121196	0.013847	-0.256239	-1.75899	0.0132855	1	ex_11
PEBP1	0.335252	1.56774	-0.897241	0.533132	0.0133053	1	ex_11
PARN	-0.0856688	0.00642922	-0.177767	-1.82314	0.0133931	1	ex_11
DGLUCY	-0.134903	-0.025653	-0.244152	-2.42018	0.0135285	1	ex_11
DNAJC15	0.0481909	0.135737	-0.0393549	1.07889	0.0135502	1	ex_11
KIZ	-0.101927	-0.0339283	-0.169925	-2.9379	0.013578	1	ex_11
ARID1B	-0.131702	-0.0228885	-0.240516	-2.37223	0.0136194	1	ex_11
EPHA5	-0.1676	-0.0228326	-0.312368	-2.26909	0.0136414	1	ex_11
EMSY	-0.0715078	-0.025989	-0.117027	-3.07901	0.0137325	1	ex_11
CAMK2A	-0.094485	0.0339664	-0.222936	-1.44169	0.013866	1	ex_11
CEP57	-0.0598801	-0.01559	-0.10417	-2.64986	0.0138972	1	ex_11
RALBP1	0.0334419	0.075558	-0.00867424	1.55629	0.0139262	1	ex_11
ATP2B1	0.262117	0.595359	-0.071126	1.54164	0.0140594	1	ex_11
NMNAT2	-0.113825	-0.024093	-0.203557	-2.48622	0.0141033	1	ex_11
ZNF138	0.0406168	0.0715548	0.0096789	2.57314	0.0141145	1	ex_11
TBC1D5	-0.0989067	0.00374541	-0.201559	-1.88845	0.0141549	1	ex_11
KNDC1	-0.0977397	0.0957331	-0.291213	-0.990146	0.0141815	1	ex_11
ATP11B	-0.0587315	0.0011622	-0.118625	-1.92193	0.0141882	1	ex_11
TUBGCP3	-0.0861926	-0.0167234	-0.155662	-2.43179	0.0142104	1	ex_11
ST7L	-0.0696285	0.00379642	-0.143053	-1.85862	0.0142718	1	ex_11
ACAD11	-0.0763194	-0.0184724	-0.134167	-2.58584	0.0143042	1	ex_11
SEZ6L2	0.120089	0.212839	0.0273383	2.53767	0.0143612	1	ex_11
NAT10	-0.0755807	0.00316415	-0.154325	-1.88121	0.0144155	1	ex_11
RAB2A	0.117411	0.240791	-0.00596969	1.86513	0.0144736	1	ex_11
RASSF4	0.0503425	0.168608	-0.0679226	0.834307	0.0144919	1	ex_11
DAB1	-0.0905749	-0.0113898	-0.16976	-2.24188	0.0145569	1	ex_11
SLC1A1	0.0302713	0.0562632	0.00427948	2.28267	0.0145578	1	ex_11
SCN1A	0.103413	0.224313	-0.0174868	1.67648	0.0146122	1	ex_11
SSH1	-0.0960844	-0.030868	-0.161301	-2.88765	0.0146844	1	ex_11
KIRREL3	-0.240101	0.0650465	-0.545248	-1.54217	0.0148035	1	ex_11
PNPLA7	-0.0559956	0.133459	-0.24545	-0.579291	0.0148957	1	ex_11
IFT172	-0.100204	-0.0333376	-0.16707	-2.93714	0.014927	1	ex_11
SPPL3	-0.0845947	-0.0210842	-0.148105	-2.61063	0.014936	1	ex_11
VRK1	-0.0321066	0.0187848	-0.082998	-1.23651	0.015019	1	ex_11
MYCBP2	-0.176548	-0.0553813	-0.297715	-2.8558	0.0150333	1	ex_11
PCNX1	-0.0729951	-0.030722	-0.115268	-3.38437	0.0150761	1	ex_11
VPS13A	-0.117748	-0.0407585	-0.194737	-2.99758	0.0151048	1	ex_11
TIAM2	-0.110454	0.00714751	-0.228056	-1.84084	0.0151479	1	ex_11
MAGI1	-0.0680281	0.0250706	-0.161127	-1.43216	0.0151678	1	ex_11
LIMS1	-0.0692617	0.0235244	-0.162048	-1.46305	0.0152332	1	ex_11
LRRC6	-0.0904644	-0.026359	-0.15457	-2.76587	0.0152522	1	ex_11
BMPR2	-0.0628768	0.0123205	-0.138074	-1.63884	0.0152805	1	ex_11
AHCYL2	-0.0889852	-0.0298181	-0.148152	-2.94771	0.0153298	1	ex_11
TDO2	-0.0103652	0.0171833	-0.0379137	-0.737441	0.0154203	1	ex_11
UGP2	0.131496	0.236967	0.0260251	2.44359	0.015439	1	ex_11
CCDC25	0.0921534	0.152979	0.0313274	2.96941	0.0154662	1	ex_11
DIDO1	-0.0491016	0.00969024	-0.107893	-1.63692	0.0156533	1	ex_11
UBE2E2	-0.10066	0.0127187	-0.214038	-1.7401	0.0156771	1	ex_11
HSPD1	0.097093	0.180893	0.0132927	2.27086	0.0157747	1	ex_11
GABARAPL1	0.128986	0.263578	-0.00560586	1.87833	0.0158605	1	ex_11
ADCY2	-0.155367	-0.0371801	-0.273554	-2.57654	0.0158773	1	ex_11
SPEF2	-0.0796686	-0.0240846	-0.135253	-2.80922	0.0159127	1	ex_11
RFX3	-0.0585643	0.0314132	-0.148542	-1.2757	0.0159873	1	ex_11
CNTN1	-0.149396	-0.0343762	-0.264415	-2.54574	0.0159873	1	ex_11
MYO1D	-0.120259	-0.00477539	-0.235744	-2.04101	0.0160728	1	ex_11
TTC19	0.0627259	0.132579	-0.00712766	1.75997	0.0160875	1	ex_11
PELI2	-0.0849985	0.0235193	-0.193516	-1.53518	0.0161154	1	ex_11
STMN1	0.257634	0.775513	-0.260246	0.975038	0.0161412	1	ex_11
ANO3	-0.0643153	-0.0105959	-0.118035	-2.34656	0.0161422	1	ex_11
DROSHA	-0.0596417	-0.0110141	-0.108269	-2.40389	0.0161902	1	ex_11
MTR	-0.103635	-0.0185174	-0.188752	-2.38636	0.0162342	1	ex_11
NEK1	-0.0866356	-0.0199563	-0.153315	-2.54656	0.0163221	1	ex_11
DCUN1D4	-0.0656148	-0.0161501	-0.11508	-2.59989	0.0164684	1	ex_11
NEBL	-0.175406	-0.00380637	-0.347005	-2.00344	0.0164919	1	ex_11
FLNB	-0.0808428	-0.0228933	-0.138792	-2.73426	0.016747	1	ex_11
FNIP1	-0.0205264	0.0475938	-0.0886466	-0.590588	0.0167917	1	ex_11
SULT4A1	0.136061	0.271168	0.000953382	1.97379	0.0168075	1	ex_11
DCC	-0.360197	0.767336	-1.48773	-0.626122	0.0168154	1	ex_11
CCT8	0.117833	0.22299	0.0126764	2.19623	0.0168993	1	ex_11
MPDZ	-0.114998	-0.0222874	-0.207708	-2.43114	0.0170034	1	ex_11
GRIP1	-0.101703	0.0636886	-0.267094	-1.20523	0.0170131	1	ex_11
KIAA1109	-0.0940005	-0.0200715	-0.167929	-2.49209	0.0170174	1	ex_11
EVI5	-0.0550729	0.0372714	-0.147417	-1.1689	0.0170979	1	ex_11
PNPLA8	0.074978	0.13098	0.018976	2.62409	0.0171918	1	ex_11
TFDP2	-0.144733	-0.0340251	-0.255442	-2.56234	0.0172313	1	ex_11
SRI	0.0703591	0.176889	-0.0361711	1.29448	0.0172459	1	ex_11
NUP107	-0.0459446	-0.00838625	-0.0835029	-2.3976	0.0172611	1	ex_11
HDLBP	0.0327332	0.0609164	0.00454994	2.27638	0.0173485	1	ex_11
SLC4A5	-0.0481734	0.0290545	-0.125401	-1.22259	0.0173623	1	ex_11
RUBCN	-0.0740554	-0.00828864	-0.139822	-2.20698	0.0173999	1	ex_11
INPP5F	0.0936223	0.204496	-0.0172512	1.65501	0.0174644	1	ex_11
GALNT17	-0.176615	-0.0272	-0.326031	-2.31676	0.0174903	1	ex_11
CUL4A	-0.048984	0.00588197	-0.10385	-1.74984	0.0175384	1	ex_11
SLC37A1	-0.030632	0.0154273	-0.0766913	-1.30348	0.0175941	1	ex_11
THRA	0.0625134	0.10906	0.0159663	2.63226	0.017618	1	ex_11
RAB28	-0.0927201	-0.0286125	-0.156828	-2.83474	0.0176265	1	ex_11
FOXP1	-0.127936	-0.0191804	-0.236692	-2.30563	0.0176357	1	ex_11
RAB4A	0.0259642	0.0519755	-4.7148e-05	1.95641	0.017658	1	ex_11
RCN2	0.111107	0.197816	0.0243983	2.51146	0.017701	1	ex_11
RABGEF1	-0.130676	-0.00277915	-0.258574	-2.00255	0.0177118	1	ex_11
PITPNB	0.0937271	0.158924	0.0285302	2.81764	0.0177939	1	ex_11
YWHAH	0.111975	0.39746	-0.173511	0.768747	0.0178704	1	ex_11
PTPRT	-0.0375253	0.1321	-0.207151	-0.433591	0.017877	1	ex_11
MANBA	-0.109697	-0.0221143	-0.197281	-2.45485	0.0180232	1	ex_11
C3orf14	0.0635384	0.190842	-0.063765	0.978237	0.0180244	1	ex_11
SAFB2	-0.0897823	0.00829511	-0.18786	-1.7942	0.0180311	1	ex_11
ZCCHC2	-0.0584751	-0.00724171	-0.109708	-2.237	0.0180576	1	ex_11
SNX9	-0.0988001	-0.0104202	-0.18718	-2.19105	0.0181352	1	ex_11
LRP1B	-0.129812	-0.035896	-0.223728	-2.70909	0.0181624	1	ex_11
GFPT2	-0.0929725	-0.0152975	-0.170647	-2.34596	0.018182	1	ex_11
CAMK2N1	0.324418	1.29142	-0.642585	0.657544	0.018205	1	ex_11
PCDH9	-0.11424	-0.00217658	-0.226303	-1.99803	0.0182386	1	ex_11
TSTD3	0.116818	0.215063	0.018573	2.33049	0.0182404	1	ex_11
FBXO11	-0.0895171	-0.0252058	-0.153828	-2.72814	0.0182496	1	ex_11
NGRN	0.134859	0.506315	-0.236598	0.711572	0.0183829	1	ex_11
RSPH3	-0.0979859	-0.0254472	-0.170525	-2.64754	0.0185403	1	ex_11
TSGA10	-0.0826245	-0.0219415	-0.143308	-2.66864	0.0187676	1	ex_11
XKR9	-0.107636	-0.00472823	-0.210545	-2.05002	0.0188196	1	ex_11
TGOLN2	0.124848	0.234921	0.0147736	2.22302	0.018914	1	ex_11
VPS13B	-0.129212	-0.0335128	-0.224912	-2.64632	0.0189465	1	ex_11
KCND2	-0.139271	-0.0413785	-0.237164	-2.78843	0.019067	1	ex_11
VPS13C	0.00778552	0.11083	-0.0952592	0.148085	0.019103	1	ex_11
CADPS	-0.186347	-0.0263185	-0.346376	-2.2823	0.0191355	1	ex_11
CACNA1A	-0.338955	0.320551	-0.99846	-1.00733	0.0191715	1	ex_11
ME3	-0.125813	0.0132481	-0.264875	-1.77324	0.019255	1	ex_11
ARNT2	-0.117453	-0.0302262	-0.204681	-2.63914	0.0192922	1	ex_11
SLIT2	-0.134131	-0.00713752	-0.261124	-2.07012	0.0193203	1	ex_11
ATF6	-0.104233	-0.0312173	-0.177249	-2.79793	0.0193819	1	ex_11
MTUS2	-0.16121	-0.0232146	-0.299205	-2.28968	0.0194716	1	ex_11
FBXL13	0.156405	0.313032	-0.000221642	1.95719	0.0194821	1	ex_11
DENND1A	-0.169838	0.0421428	-0.381819	-1.57031	0.0198343	1	ex_11
GABRA3	-0.0861958	-0.00531308	-0.167078	-2.08871	0.0200564	1	ex_11
BRD7	0.0471376	0.0809742	0.0133009	2.73041	0.0200775	1	ex_11
THRB	-0.0820032	0.041555	-0.205561	-1.30079	0.0201581	1	ex_11
ZBTB8OS	-0.109417	-0.0130739	-0.20576	-2.22593	0.0203446	1	ex_11
GRIA3	-0.0807045	0.0180793	-0.179488	-1.60125	0.0203746	1	ex_11
PCMTD1	0.0504295	0.0890972	0.0117618	2.55614	0.0205277	1	ex_11
DNAJC18	0.0218976	0.0438828	-8.76406e-05	1.95215	0.0206661	1	ex_11
KALRN	-0.537461	2.1637	-3.23862	-0.389981	0.0209527	1	ex_11
MTREX	0.0615882	0.107091	0.0160858	2.65284	0.0211226	1	ex_11
IWS1	-0.104322	0.0154004	-0.224045	-1.70785	0.0211792	1	ex_11
NUAK1	0.125945	0.220012	0.0318778	2.62417	0.0212471	1	ex_11
USP8	-0.0639542	-0.0196785	-0.10823	-2.83107	0.0212654	1	ex_11
PRKAR2A	-0.0909148	0.0021334	-0.183963	-1.91503	0.0213294	1	ex_11
STK24	0.0212344	0.0407813	0.00168743	2.12916	0.0213813	1	ex_11
PRRC2C	-0.132358	0.0185156	-0.283232	-1.71943	0.0214265	1	ex_11
TTLL5	-0.0882099	0.01181	-0.18823	-1.72854	0.0214439	1	ex_11
TJP1	-0.134145	-0.0211102	-0.247179	-2.32601	0.0215576	1	ex_11
SCN8A	-0.0935427	-0.00948806	-0.177597	-2.1812	0.0215743	1	ex_11
EHMT1	-0.138264	-0.016565	-0.259964	-2.22674	0.0216881	1	ex_11
FAM174B	-0.0554831	0.00696643	-0.117933	-1.74132	0.0217139	1	ex_11
DLGAP4	-0.182679	0.0372837	-0.402642	-1.62775	0.0217268	1	ex_11
AFG3L2	0.0624869	0.113022	0.0119515	2.42349	0.0217563	1	ex_11
NAALADL2	-0.145459	-0.026011	-0.264907	-2.38677	0.0217696	1	ex_11
MROH7	-0.157884	-0.0178229	-0.297945	-2.20937	0.0218127	1	ex_11
P2RX7	-0.0868239	-0.00790992	-0.165738	-2.15642	0.021834	1	ex_11
ST8SIA4	-0.0580126	0.147468	-0.263494	-0.553349	0.0218426	1	ex_11
NR2F1	0.0729273	0.121366	0.0244887	2.95085	0.0218739	1	ex_11
TPK1	-0.0473754	0.131071	-0.225821	-0.520348	0.021927	1	ex_11
OSBPL1A	-0.0921958	-0.00341346	-0.180978	-2.03532	0.0220257	1	ex_11
FSTL4	-0.0145621	0.153057	-0.182182	-0.170274	0.0220453	1	ex_11
RNF168	-0.0748813	-0.0120986	-0.137664	-2.33766	0.02213	1	ex_11
ACTN4	-0.112239	-0.0240888	-0.200389	-2.49556	0.0222483	1	ex_11
TRPM7	-0.14351	-0.0364089	-0.250611	-2.62625	0.022397	1	ex_11
HS3ST4	-0.140784	-0.0312253	-0.250343	-2.51857	0.0224164	1	ex_11
SF1	0.100044	0.192564	0.00752453	2.11937	0.0225608	1	ex_11
SKP1	0.105789	0.207356	0.00422179	2.04143	0.022676	1	ex_11
AHCTF1	-0.0765382	-0.022268	-0.130808	-2.76417	0.0227853	1	ex_11
SET	0.141165	0.380512	-0.0981814	1.15598	0.0230308	1	ex_11
FAM172A	-0.0375757	0.0284328	-0.103584	-1.11572	0.023038	1	ex_11
RNF213	0.0196073	0.0595177	-0.020303	0.962899	0.0230784	1	ex_11
USP36	-0.122559	-0.0184311	-0.226686	-2.30689	0.0231651	1	ex_11
CBX5	0.145576	0.276838	0.0143131	2.17368	0.0232686	1	ex_11
RAD18	-0.110561	-0.00332582	-0.217795	-2.02075	0.023301	1	ex_11
SOX5	-0.145219	-0.0333482	-0.257091	-2.54422	0.0233068	1	ex_11
MARF1	-0.0752706	-0.00958309	-0.140958	-2.2459	0.0233344	1	ex_11
XRN1	-0.109412	-0.0265737	-0.192249	-2.5887	0.0234106	1	ex_11
GSTA4	0.0469439	0.0816789	0.012209	2.64887	0.023455	1	ex_11
MOB4	0.0249224	0.0564971	-0.00665226	1.54703	0.0234659	1	ex_11
USP33	-0.0825602	0.0100382	-0.175158	-1.74749	0.0235509	1	ex_11
SRSF5	0.126564	0.222074	0.0310547	2.59724	0.023598	1	ex_11
LMF1	-0.0362849	0.0665341	-0.139104	-0.691673	0.0236075	1	ex_11
CBFA2T2	-0.0787021	-0.0161955	-0.141209	-2.46779	0.0236646	1	ex_11
TSHZ2	-0.188497	0.371016	-0.74801	-0.660303	0.0237208	1	ex_11
RNF130	-0.0776745	-0.0237337	-0.131615	-2.82234	0.0238308	1	ex_11
WTAP	0.0598503	0.102181	0.0175195	2.77114	0.0238638	1	ex_11
RPS3	0.111847	0.190611	0.0330841	2.78324	0.0239758	1	ex_11
C11orf49	-0.0988351	-0.0196592	-0.178011	-2.44662	0.0240647	1	ex_11
POU2F1	-0.0608804	0.024379	-0.14614	-1.39953	0.0240801	1	ex_11
CACNA2D1	-0.16563	-0.053513	-0.277747	-2.89545	0.0241978	1	ex_11
ATP6V0C	0.334977	1.22931	-0.559359	0.734111	0.0242431	1	ex_11
MTMR9	0.0403541	0.0834045	-0.00269621	1.83721	0.0243585	1	ex_11
ANAPC4	-0.0546359	0.0126057	-0.121877	-1.59253	0.024473	1	ex_11
GOLGA3	-0.080082	0.0099967	-0.170161	-1.74245	0.0245319	1	ex_11
PLEC	-0.0894193	-0.0190703	-0.159768	-2.49127	0.0245658	1	ex_11
FYN	-0.109096	-0.00397273	-0.21422	-2.03403	0.0245802	1	ex_11
INPP5A	-0.0358805	0.0147209	-0.0864819	-1.38977	0.0247122	1	ex_11
SS18L1	-0.0762693	-0.00253848	-0.15	-2.02744	0.0248696	1	ex_11
LRRK1	-0.111336	-0.0164505	-0.206221	-2.29977	0.0251028	1	ex_11
TAOK1	-0.0967829	-0.0127199	-0.180846	-2.25654	0.0251486	1	ex_11
NFE2L1	0.0500513	0.132878	-0.0327758	1.18438	0.0251741	1	ex_11
ARHGEF7	-0.10377	-0.0305393	-0.177	-2.77733	0.0251927	1	ex_11
UBQLN1	0.0871573	0.149035	0.0252797	2.76069	0.0253232	1	ex_11
IGF2R	-0.0550202	0.0328339	-0.142874	-1.22746	0.0253898	1	ex_11
YIPF4	-0.0786217	-0.0057192	-0.151524	-2.11372	0.02544	1	ex_11
GDPD1	-0.0697913	0.0183883	-0.157971	-1.55125	0.0254877	1	ex_11
LPGAT1	0.124735	0.228677	0.0207925	2.35203	0.0255568	1	ex_11
FARS2	-0.138839	-0.0230915	-0.254587	-2.35097	0.0256174	1	ex_11
CCDC92	-0.0790249	-0.0180416	-0.140008	-2.53981	0.025623	1	ex_11
ARL17B	-0.200907	0.0583145	-0.460128	-1.51905	0.0256613	1	ex_11
NDUFA5	0.113992	0.213755	0.0142292	2.23951	0.0256627	1	ex_11
C2CD5	-0.0927146	-0.0196891	-0.16574	-2.48841	0.0256629	1	ex_11
RNF216	-0.110985	-0.00406132	-0.217908	-2.03441	0.0256638	1	ex_11
UBE3D	-0.070905	-0.0151417	-0.126668	-2.49217	0.0256695	1	ex_11
KRT222	0.0993817	0.179576	0.0191874	2.42891	0.0256969	1	ex_11
C15orf41	-0.0476123	-0.00106917	-0.0941554	-2.00499	0.0257169	1	ex_11
SNX14	-0.10474	-0.00232322	-0.207157	-2.00442	0.0257897	1	ex_11
SPTBN4	-0.113913	0.0307838	-0.25861	-1.54299	0.0257911	1	ex_11
EIF1AX	0.222984	0.473667	-0.0276988	1.7434	0.0260049	1	ex_11
NEMF	-0.097551	-0.0248232	-0.170279	-2.62893	0.0260722	1	ex_11
TTC21B	-0.0545409	-0.0157365	-0.0933453	-2.7548	0.0260742	1	ex_11
TPM3	0.128443	0.227042	0.0298435	2.5532	0.0261042	1	ex_11
FUBP1	-0.0799852	-0.0122469	-0.147723	-2.31432	0.0261721	1	ex_11
NOP58	-0.0962317	-0.0146839	-0.17778	-2.31289	0.0263733	1	ex_11
NELL2	-0.12994	-0.0240931	-0.235786	-2.4061	0.0264377	1	ex_11
PAK3	-0.105616	-0.0231957	-0.188036	-2.51156	0.0268495	1	ex_11
MINDY3	-0.0699579	0.00884211	-0.148758	-1.74004	0.0269025	1	ex_11
ARMCX4	-0.0739435	-0.0200015	-0.127885	-2.68671	0.0269355	1	ex_11
SLC2A13	-0.113312	-0.0192541	-0.207371	-2.36118	0.0269939	1	ex_11
MBTD1	-0.0914275	-0.0229162	-0.159939	-2.61555	0.0270345	1	ex_11
NOL10	-0.0565609	0.0114703	-0.124592	-1.62951	0.0271023	1	ex_11
CHMP3	0.0698789	0.1503	-0.0105426	1.70303	0.0271508	1	ex_11
SLC38A1	-0.12389	-0.0168106	-0.23097	-2.26766	0.0273492	1	ex_11
DSTN	0.134142	0.279852	-0.0115681	1.80436	0.0273751	1	ex_11
TNFRSF25	0.0488922	0.111052	-0.0132676	1.54162	0.0276599	1	ex_11
GPBP1	0.0820602	0.146761	0.0173598	2.48584	0.0276774	1	ex_11
OCA2	-0.0736876	0.0602606	-0.207636	-1.07821	0.0277421	1	ex_11
FAM228B	-0.0667505	0.0421913	-0.175692	-1.2009	0.028009	1	ex_11
NCBP1	0.0785439	0.147131	0.00995719	2.24451	0.0280289	1	ex_11
HMGN3	0.0731877	0.136103	0.0102719	2.27996	0.0281294	1	ex_11
BTBD9	-0.155563	-0.005352	-0.305773	-2.0298	0.0282822	1	ex_11
PLEKHM3	-0.0501177	-0.00629041	-0.0939449	-2.24127	0.0282828	1	ex_11
SMS	0.0584636	0.10375	0.0131768	2.53024	0.0283558	1	ex_11
GLCCI1	-0.108967	-0.00399145	-0.213944	-2.03449	0.0284135	1	ex_11
CSMD2	-0.183167	-0.00116953	-0.365165	-1.97256	0.0285162	1	ex_11
GMCL1	-0.0676557	-0.0141715	-0.12114	-2.47929	0.0287402	1	ex_11
PACS2	-0.0687262	0.0503305	-0.187783	-1.1314	0.0287449	1	ex_11
GPR137C	-0.00804133	0.0603825	-0.0764652	-0.23034	0.0287716	1	ex_11
USP9Y	-0.00279847	0.011851	-0.017448	-0.374408	0.0287741	1	ex_11
EIF5B	0.0177014	0.0428977	-0.00749503	1.37694	0.0287758	1	ex_11
RUFY2	-0.0709178	-0.0101875	-0.131648	-2.28875	0.0287846	1	ex_11
USP10	-0.0395513	0.00523372	-0.0843363	-1.73092	0.0288782	1	ex_11
GARNL3	-0.118453	-0.0237419	-0.213164	-2.45128	0.029033	1	ex_11
APLP2	0.0824871	0.13532	0.0296546	3.06008	0.0290663	1	ex_11
CDK5RAP2	-0.103324	0.0557157	-0.262363	-1.27334	0.0290806	1	ex_11
ARMC8	0.108485	0.18444	0.0325297	2.79937	0.029393	1	ex_11
CLASP2	-0.115286	-0.0319758	-0.198596	-2.71223	0.0294777	1	ex_11
PTCD3	-0.0664022	-0.00901893	-0.123785	-2.26801	0.0295111	1	ex_11
ST3GAL3	-0.0880106	0.112454	-0.288476	-0.860487	0.0296112	1	ex_11
SRRM1	-0.0785465	-0.00606339	-0.15103	-2.12392	0.0296587	1	ex_11
SYP	0.110586	0.215453	0.00571984	2.06687	0.0297158	1	ex_11
ATF7IP	0.00459939	0.0399101	-0.0307113	0.255295	0.0297188	1	ex_11
ZBBX	-0.16405	-0.00991399	-0.318187	-2.08603	0.0299025	1	ex_11
NSUN6	-0.0408938	0.011885	-0.0936727	-1.51861	0.0299613	1	ex_11
AP2M1	0.0760012	0.213089	-0.0610861	1.0866	0.0300541	1	ex_11
ERO1B	0.0657713	0.111721	0.0198218	2.80546	0.0301038	1	ex_11
NKTR	-0.11088	-0.0177677	-0.203992	-2.33396	0.0301056	1	ex_11
KIAA0825	-0.0763974	-0.017655	-0.13514	-2.54903	0.0301264	1	ex_11
DIRAS2	0.0327504	0.144285	-0.0787843	0.575512	0.0303069	1	ex_11
DEPDC5	-0.0752991	-0.0035616	-0.147037	-2.05727	0.0304425	1	ex_11
SMARCA4	-0.141351	0.0540248	-0.336727	-1.418	0.0305918	1	ex_11
NTRK3	-0.0296024	0.115013	-0.174218	-0.4012	0.0306158	1	ex_11
GABRA1	0.223952	0.423447	0.024457	2.20024	0.0309936	1	ex_11
RTF1	0.0973402	0.177707	0.0169736	2.37391	0.0310101	1	ex_11
SLIT1	-0.173988	0.0878745	-0.435851	-1.30225	0.0310756	1	ex_11
MDGA2	-0.176199	0.883185	-1.23558	-0.325985	0.0311254	1	ex_11
TRAF3	-0.139737	0.00283479	-0.282309	-1.92099	0.0311432	1	ex_11
SERP2	0.100334	0.164438	0.0362293	3.06766	0.0312753	1	ex_11
DISP1	-0.0203349	0.0373425	-0.0780122	-0.69101	0.0314048	1	ex_11
LAMA4	-0.105519	0.011269	-0.222307	-1.77084	0.0315143	1	ex_11
CMPK1	0.0140933	0.0347264	-0.00653992	1.33873	0.0317738	1	ex_11
ZNF875	0.0396335	0.0861141	-0.00684714	1.67124	0.0320477	1	ex_11
ATXN7	-0.0651226	-0.0123331	-0.117912	-2.41787	0.0320641	1	ex_11
CPEB3	-0.0764442	0.00265456	-0.155543	-1.89419	0.0320959	1	ex_11
RSBN1L	0.0729213	0.129938	0.015905	2.50671	0.0320985	1	ex_11
THOC2	-0.0614372	0.00474305	-0.127617	-1.8195	0.0321223	1	ex_11
CMC2	0.114531	0.205938	0.0231235	2.45578	0.0322326	1	ex_11
PRB2	-0.0542235	0.00960567	-0.118053	-1.66501	0.0322384	1	ex_11
ENSA	-0.136097	0.046313	-0.318507	-1.46234	0.0323336	1	ex_11
MGMT	-0.118635	-0.0162442	-0.221025	-2.27091	0.0323482	1	ex_11
FBXL20	-0.0710297	0.123349	-0.265408	-0.716209	0.0325176	1	ex_11
DUT	0.0339864	0.0696212	-0.0016483	1.86931	0.0326591	1	ex_11
MAST2	-0.0634483	-0.0144796	-0.112417	-2.53951	0.0326989	1	ex_11
LHFPL4	-0.120811	-0.0272273	-0.214396	-2.5302	0.0327016	1	ex_11
PEX5L	-0.0478032	0.117428	-0.213034	-0.567039	0.0330219	1	ex_11
USP47	-0.108843	-0.00502132	-0.212665	-2.05476	0.0330311	1	ex_11
CACNA2D3	-0.18893	0.0449685	-0.422828	-1.58315	0.0331308	1	ex_11
AGO3	-0.0861995	-0.0050597	-0.167339	-2.08218	0.0332469	1	ex_11
CPLANE1	-0.0950516	0.0384927	-0.228596	-1.39503	0.0332582	1	ex_11
MTERF4	0.0173429	0.0467022	-0.0120163	1.15778	0.0333149	1	ex_11
PTMS	0.137846	0.258937	0.0167551	2.23116	0.0333891	1	ex_11
OGA	-0.0809839	-0.0181605	-0.143807	-2.52654	0.0334491	1	ex_11
ADAM9	-0.0492955	0.00175423	-0.100345	-1.89261	0.0334907	1	ex_11
ARL6IP5	0.161636	0.467414	-0.144141	1.03605	0.0335251	1	ex_11
CLCN3	0.082025	0.146419	0.0176311	2.4966	0.0336714	1	ex_11
SEC24B	-0.0750467	-0.0150582	-0.135035	-2.45195	0.0336794	1	ex_11
CACNB2	-0.110991	-0.0144418	-0.207539	-2.25314	0.033697	1	ex_11
TUT7	-0.0390209	0.00878327	-0.0868251	-1.59985	0.0336986	1	ex_11
CEP350	-0.0801928	-0.0117419	-0.148644	-2.29617	0.0338012	1	ex_11
ADGRV1	-0.092085	0.0592355	-0.243406	-1.19272	0.0338769	1	ex_11
ZMAT4	-0.0689554	0.0432545	-0.181165	-1.20444	0.0339369	1	ex_11
ANO10	-0.0797973	-0.0207501	-0.138845	-2.64872	0.0339558	1	ex_11
PAFAH1B2	0.0957877	0.165802	0.0257737	2.68147	0.0340017	1	ex_11
MYSM1	-0.0531622	0.0238765	-0.130201	-1.35251	0.0342375	1	ex_11
MICAL3	-0.116933	0.0717403	-0.305606	-1.21471	0.0345956	1	ex_11
SPAST	-0.0426282	0.0099959	-0.0952524	-1.58767	0.0346089	1	ex_11
TTN	0.234481	1.05271	-0.583754	0.561665	0.0346602	1	ex_11
DENR	0.0828553	0.154658	0.0110528	2.26167	0.0347094	1	ex_11
LEMD3	-0.0521755	0.0184951	-0.122846	-1.44703	0.034761	1	ex_11
NLK	0.107009	0.264511	-0.0504934	1.33162	0.0348016	1	ex_11
PTMA	0.341465	1.20899	-0.526065	0.771453	0.0348129	1	ex_11
SMIM13	0.078477	0.144064	0.01289	2.34516	0.034822	1	ex_11
CNTRL	-0.10407	0.0138984	-0.222037	-1.72905	0.034986	1	ex_11
NRG4	-0.0386866	0.0104159	-0.0877891	-1.5442	0.0349972	1	ex_11
LMBR1	-0.0442599	0.010092	-0.0986118	-1.59604	0.0350389	1	ex_11
DCAF7	-0.0239068	0.0158403	-0.0636539	-1.17887	0.035049	1	ex_11
RARB	-0.124581	-0.0095198	-0.239643	-2.12212	0.0350543	1	ex_11
PIP4K2A	0.050047	0.119456	-0.0193622	1.41322	0.0350852	1	ex_11
ABLIM1	-0.0982401	0.00719315	-0.203673	-1.82625	0.0352365	1	ex_11
USP46	0.108824	0.219816	-0.00216818	1.92168	0.035478	1	ex_11
SLC36A1	0.0619629	0.112355	0.0115712	2.41002	0.0356375	1	ex_11
CAPZB	-0.0911818	0.00923884	-0.191603	-1.77964	0.0356462	1	ex_11
LPIN2	0.0617828	0.104028	0.0195375	2.8664	0.0357072	1	ex_11
PCMT1	0.0787731	0.132911	0.024635	2.85183	0.0357733	1	ex_11
NAA50	-0.0466697	0.0206345	-0.113974	-1.35907	0.0359406	1	ex_11
ZFPM2	-0.112107	0.00200808	-0.226222	-1.92547	0.0359741	1	ex_11
ZNF254	-0.0704003	-0.00771065	-0.13309	-2.20103	0.0361345	1	ex_11
ZNF846	-0.101234	-0.0145036	-0.187965	-2.28772	0.0362366	1	ex_11
SLC25A13	0.0105801	0.0241116	-0.00295133	1.53248	0.0362863	1	ex_11
TCTEX1D2	-0.0726491	-0.0112224	-0.134076	-2.31804	0.0363601	1	ex_11
SCMH1	-0.103694	-0.00627047	-0.201118	-2.08611	0.0363988	1	ex_11
MAN1A2	-0.0828868	-0.0205522	-0.145222	-2.60618	0.036564	1	ex_11
GOPC	0.0605646	0.122282	-0.00115275	1.92336	0.0366196	1	ex_11
VGLL4	-0.160905	-0.0246545	-0.297155	-2.31462	0.0369554	1	ex_11
KCNK1	0.0636455	0.122975	0.00431615	2.10255	0.036987	1	ex_11
MICU2	-0.0980821	-0.0199714	-0.176193	-2.46109	0.0370246	1	ex_11
DDX6	0.0714693	0.118915	0.0240234	2.95236	0.0371673	1	ex_11
CFAP69	-0.0733264	-0.000279425	-0.146373	-1.96746	0.0371976	1	ex_11
RALYL	-0.115531	-0.00125039	-0.229811	-1.98141	0.0372652	1	ex_11
KLHL42	0.0430506	0.0961697	-0.0100686	1.58846	0.0374748	1	ex_11
CCNI	0.261265	0.471999	0.0505308	2.42993	0.0374904	1	ex_11
KIF21A	0.116296	0.217835	0.0147567	2.24481	0.0378092	1	ex_11
PURG	-0.0156822	0.0397966	-0.071161	-0.554023	0.0379108	1	ex_11
CKB	0.300107	1.04841	-0.448199	0.786041	0.0381045	1	ex_11
UGCG	0.056657	0.100669	0.0126454	2.5231	0.0381151	1	ex_11
FOXP2	-0.0990243	-0.0087344	-0.189314	-2.14957	0.0381373	1	ex_11
DCLK1	-0.152747	-0.0404196	-0.265073	-2.66524	0.0382168	1	ex_11
MGAT5B	-0.133253	0.044792	-0.311298	-1.46688	0.0383808	1	ex_11
LARP1	-0.0982128	-0.0174446	-0.178981	-2.38328	0.0384114	1	ex_11
BRD4	-0.0771866	0.0098751	-0.164248	-1.73765	0.0384255	1	ex_11
TNRC6C	-0.105086	0.00212731	-0.212299	-1.92107	0.0384584	1	ex_11
DTWD2	0.00774032	0.0356023	-0.0201217	0.544496	0.0385091	1	ex_11
CDHR3	-0.0983849	-0.0100567	-0.186713	-2.18312	0.0385376	1	ex_11
FAM185A	-0.058169	0.00970524	-0.126043	-1.67971	0.0385951	1	ex_11
STX16	0.0681279	0.128768	0.00748758	2.20197	0.0386025	1	ex_11
PCYT1A	-0.0376507	0.0213164	-0.0966178	-1.25144	0.0386672	1	ex_11
UTY	-1.12255e-09	1.60982e-07	-1.63227e-07	-0.0135725	0.0387023	1	ex_11
WDR59	-0.0881882	-0.00126874	-0.175108	-1.98857	0.0388746	1	ex_11
FAM81A	-0.0819144	0.0305089	-0.194338	-1.42808	0.03895	1	ex_11
DST	-0.167293	-0.0441473	-0.290439	-2.6626	0.0392293	1	ex_11
ESYT3	-0.0831295	0.0218815	-0.18814	-1.55156	0.0392356	1	ex_11
FAM126B	-0.0911545	-0.0154409	-0.166868	-2.35968	0.0396249	1	ex_11
ZFC3H1	-0.108641	0.00311312	-0.220396	-1.90537	0.0396782	1	ex_11
DYRK1A	-0.065606	-0.00621516	-0.124997	-2.16507	0.039738	1	ex_11
CEP250	-0.0409914	0.0475332	-0.129516	-0.907564	0.0398252	1	ex_11
KRIT1	-0.0708696	-0.00414166	-0.137598	-2.08161	0.0400556	1	ex_11
ARHGEF9	0.0753631	0.157053	-0.00632667	1.80817	0.040148	1	ex_11
ACAP2	-0.0521423	-0.00367213	-0.100612	-2.10845	0.0401521	1	ex_11
FAM153B	-0.116757	-0.0157483	-0.217766	-2.26554	0.0402055	1	ex_11
SEC24D	-0.0466549	0.0606855	-0.153995	-0.851887	0.0402691	1	ex_11
ENOX1	-0.162729	-0.033962	-0.291496	-2.4769	0.0402848	1	ex_11
SLC4A10	-0.0673735	-0.00543644	-0.129311	-2.132	0.0403425	1	ex_11
AVL9	-0.0562063	-0.0113287	-0.101084	-2.45473	0.0404413	1	ex_11
SLC25A12	-0.0501686	0.0286081	-0.128945	-1.24819	0.0406024	1	ex_11
CCDC149	-0.0381652	0.0137151	-0.0900455	-1.44183	0.0407588	1	ex_11
CCDC180	-0.0801134	0.0350964	-0.195323	-1.3629	0.0410991	1	ex_11
SFI1	-0.08804	-0.0211045	-0.154975	-2.57793	0.0411229	1	ex_11
EML5	-0.0669721	-0.0115638	-0.12238	-2.36901	0.0413203	1	ex_11
EIF4G3	-0.0979649	-0.0215285	-0.174401	-2.51199	0.0414604	1	ex_11
ATXN1	-0.131186	0.0574996	-0.319872	-1.36269	0.041518	1	ex_11
NEFL	0.159427	0.769268	-0.450414	0.512381	0.041731	1	ex_11
PIK3CB	-0.0635974	-0.00199679	-0.125198	-2.0235	0.0421761	1	ex_11
TSPAN13	0.114567	0.233446	-0.00431286	1.88886	0.0422417	1	ex_11
ZNF532	-0.0949176	0.00599474	-0.19583	-1.84353	0.0424171	1	ex_11
ANKFY1	-0.0643948	0.0183635	-0.147153	-1.52506	0.0424349	1	ex_11
NT5C2	-0.0685243	-0.0165973	-0.120451	-2.58642	0.0424405	1	ex_11
ATP6AP2	0.16597	0.309331	0.0226085	2.26906	0.0424429	1	ex_11
HM13	-0.0659803	0.0566407	-0.188601	-1.05462	0.0424953	1	ex_11
PHTF2	0.00421778	0.0630638	-0.0546283	0.14048	0.042672	1	ex_11
TCHP	0.107435	0.24938	-0.0345107	1.48344	0.0427502	1	ex_11
METTL16	-0.046269	0.0170847	-0.109623	-1.43142	0.0427659	1	ex_11
CCDC102B	-0.0673276	0.0170965	-0.151752	-1.56306	0.0427955	1	ex_11
SVIP	0.100409	0.231676	-0.0308574	1.49923	0.0428401	1	ex_11
PSMA1	0.0490669	0.0911586	0.00697518	2.28476	0.0428611	1	ex_11
TAOK3	-0.106945	-0.0199911	-0.193899	-2.41057	0.0429728	1	ex_11
FRMD3	0.0349173	0.0757895	-0.00595486	1.67441	0.043048	1	ex_11
FBXW4	-0.0753509	-0.0016583	-0.149043	-2.00407	0.0430987	1	ex_11
CHRM3	-0.10756	0.0059051	-0.221024	-1.85796	0.0432139	1	ex_11
MIPOL1	-0.104154	-0.0210006	-0.187307	-2.45496	0.0433674	1	ex_11
CDKL1	-0.10595	-0.00959761	-0.202302	-2.1552	0.0437549	1	ex_11
CAB39L	-0.0539255	-0.00451362	-0.103337	-2.139	0.043918	1	ex_11
TPST1	-0.0910854	-0.0091556	-0.173015	-2.17899	0.044	1	ex_11
ATXN7L1	-0.0966889	0.020077	-0.213455	-1.62296	0.0440331	1	ex_11
ZNF667	0.0140418	0.0288288	-0.000745179	1.86119	0.0440414	1	ex_11
LYPLAL1	0.0458305	0.0802216	0.0114393	2.6119	0.0441836	1	ex_11
AACS	-0.0665828	-0.00649556	-0.12667	-2.17184	0.0445312	1	ex_11
CREBBP	-0.0922964	-0.0123496	-0.172243	-2.26273	0.0445325	1	ex_11
RPL37A	0.053061	0.205092	-0.09897	0.684055	0.0446435	1	ex_11
YEATS2	-0.0800712	-0.00837149	-0.151771	-2.1888	0.0446728	1	ex_11
ATRN	-0.0466026	0.0189424	-0.112148	-1.39354	0.0447227	1	ex_11
HMGB1	0.0819451	0.21081	-0.0469193	1.24634	0.0451419	1	ex_11
CDC16	-0.0564743	0.00939385	-0.122343	-1.68044	0.0452099	1	ex_11
TASOR	-0.0633349	0.0102863	-0.136956	-1.68612	0.045251	1	ex_11
PPA2	-0.0286465	0.0279852	-0.0852782	-0.991425	0.0454963	1	ex_11
TTC14	-0.0663606	0.0162744	-0.148996	-1.57396	0.0458235	1	ex_11
ARL6IP1	0.243868	0.829088	-0.341351	0.816742	0.0459391	1	ex_11
SNED1	-0.108644	0.0690958	-0.286385	-1.19804	0.046054	1	ex_11
SPATA5	-0.049597	0.037618	-0.136812	-1.11458	0.0461891	1	ex_11
TRIP11	-0.105474	-0.00688451	-0.204064	-2.09683	0.0462594	1	ex_11
NELFA	-0.0519996	0.0216251	-0.125624	-1.38428	0.0463442	1	ex_11
MAPT	-0.145603	0.0129551	-0.304161	-1.79982	0.0463598	1	ex_11
METTL6	-0.0672726	0.00366394	-0.138209	-1.85873	0.0465125	1	ex_11
ERC2	-0.218286	0.0835027	-0.520074	-1.41766	0.0465329	1	ex_11
RALY	-0.0253506	0.0264128	-0.0771141	-0.959872	0.0467628	1	ex_11
GRIA1	-0.114052	0.0622606	-0.290364	-1.26785	0.0468481	1	ex_11
ARHGEF12	-0.147633	-0.0346659	-0.260601	-2.56141	0.0470166	1	ex_11
CEBPZ	0.0765248	0.161088	-0.00803791	1.77366	0.0473749	1	ex_11
ANK1	-0.0953309	0.0652956	-0.255957	-1.16323	0.0473828	1	ex_11
RPL37	0.188273	0.339456	0.0370909	2.44082	0.0474453	1	ex_11
SPTBN1	-0.0516457	0.0160285	-0.11932	-1.49575	0.0475092	1	ex_11
BBS2	-0.0273691	0.00820351	-0.0629418	-1.50797	0.0475476	1	ex_11
TMEM268	-0.065353	-0.0157685	-0.114937	-2.58326	0.0475562	1	ex_11
ZNF721	-0.0385931	0.0457648	-0.122951	-0.896668	0.0476414	1	ex_11
HS1BP3	-0.0295179	0.0551813	-0.114217	-0.683052	0.0477582	1	ex_11
SPOCK1	-0.0478289	0.0613701	-0.157028	-0.858459	0.0479936	1	ex_11
YWHAE	0.0436944	0.149273	-0.0618838	0.811147	0.0480827	1	ex_11
ZFYVE27	0.0319072	0.0614768	0.00233765	2.11491	0.0481189	1	ex_11
KBTBD12	-0.0298639	0.0340264	-0.0937542	-0.916135	0.0482938	1	ex_11
PCDH10	0.127553	0.265094	-0.00998806	1.81763	0.0487208	1	ex_11
DPY19L3	-0.0973537	0.0410437	-0.235751	-1.37871	0.0487255	1	ex_11
ZNF280D	-0.0824516	0.00721249	-0.172116	-1.80231	0.0487846	1	ex_11
PRR14L	-0.0911094	0.0504925	-0.232711	-1.26108	0.0488981	1	ex_11
NBAS	-0.111467	-0.0206831	-0.202251	-2.4065	0.0492739	1	ex_11
CTTNBP2	-0.11613	0.0190663	-0.251327	-1.68356	0.0494555	1	ex_11
THOC1	-0.0575808	-0.00518995	-0.109972	-2.15412	0.049504	1	ex_11
MAX	0.049342	0.128541	-0.0298568	1.22108	0.0495531	1	ex_11
SOS1	-0.0493852	0.0382188	-0.136989	-1.10489	0.0497272	1	ex_11
NEDD4L	-0.115762	0.00526906	-0.236792	-1.87464	0.0499349	1	ex_11
PPP3CC	-0.0553259	0.00477541	-0.115427	-1.80423	0.0499431	1	ex_11
GPR63	0.0408522	0.0817084	-3.98464e-06	1.95977	0.049949	1	ex_11
SLC23A2	-0.0950875	-0.00569963	-0.184475	-2.08494	0.050034	1	ex_11
FTCDNL1	-0.0677137	0.000111664	-0.135539	-1.95674	0.0501127	1	ex_11
CYRIA	0.0787489	0.178467	-0.0209695	1.54781	0.0502474	1	ex_11
SRFBP1	0.0164918	0.0323292	0.000654344	2.04094	0.0502493	1	ex_11
COG6	-0.0814137	-0.016396	-0.146431	-2.45422	0.0503563	1	ex_11
TMEM132B	-0.0568867	0.0356742	-0.149447	-1.20457	0.0504881	1	ex_11
CRYZL1	-0.00726528	0.032826	-0.0473565	-0.355182	0.0505559	1	ex_11
PSMF1	-0.0310267	0.0137436	-0.075797	-1.35829	0.0505833	1	ex_11
DNAJC13	-0.050826	0.00769589	-0.109348	-1.70222	0.0505897	1	ex_11
ZNF605	-0.0792289	0.0538884	-0.212346	-1.16653	0.0506057	1	ex_11
SYN3	-0.191125	0.0568226	-0.439072	-1.51079	0.0507998	1	ex_11
ARHGAP32	-0.13555	-0.0210553	-0.250044	-2.3204	0.0509597	1	ex_11
CHSY3	-0.0905905	0.0619191	-0.2431	-1.16422	0.0512635	1	ex_11
ZNF654	0.0574484	0.104087	0.0108096	2.41423	0.0514023	1	ex_11
HECTD4	-0.110667	0.0289434	-0.250278	-1.55363	0.051535	1	ex_11
HNRNPK	0.0834388	0.229526	-0.0626488	1.11944	0.051569	1	ex_11
PRKRA	0.0249193	0.0595417	-0.00970304	1.41068	0.0515767	1	ex_11
HSP90AB1	0.453367	1.05266	-0.14593	1.48271	0.0516584	1	ex_11
VAMP2	0.199453	0.699505	-0.300598	0.781762	0.0516814	1	ex_11
STX3	0.0131561	0.0312684	-0.00495617	1.42365	0.0517967	1	ex_11
GPR89B	-0.0276087	0.0310865	-0.0863039	-0.921916	0.0518583	1	ex_11
ARHGAP26	-0.193154	-0.0182218	-0.368085	-2.16412	0.052011	1	ex_11
RGS4	0.124351	0.362287	-0.113584	1.02433	0.0521394	1	ex_11
BIN1	-0.0664295	0.00522251	-0.138082	-1.81711	0.0522088	1	ex_11
SESN3	0.0449948	0.103924	-0.0139348	1.4965	0.0522302	1	ex_11
ETNK1	0.103815	0.191204	0.0164253	2.32835	0.0523375	1	ex_11
RPS6KA6	-0.0472058	-0.006302	-0.0881096	-2.26193	0.0524667	1	ex_11
PARVA	0.00794069	0.0202813	-0.00439992	1.26116	0.0525143	1	ex_11
ARHGEF3	-0.0851488	-0.00585881	-0.164439	-2.10479	0.0525275	1	ex_11
SNX3	0.0748216	0.142648	0.00699505	2.1621	0.0526096	1	ex_11
TAB2	-0.0744381	-0.0110632	-0.137813	-2.30211	0.0527323	1	ex_11
RAB21	0.032088	0.0598452	0.00433077	2.26576	0.0529798	1	ex_11
CDK13	-0.0872858	-0.00950532	-0.165066	-2.19949	0.0530305	1	ex_11
SENP5	-0.0988076	-0.0209002	-0.176715	-2.48576	0.0530457	1	ex_11
NPDC1	0.0699619	0.128879	0.0110448	2.32739	0.0532199	1	ex_11
KIF5B	0.0330976	0.071985	-0.00578982	1.66815	0.0532244	1	ex_11
CDC14B	-0.13757	-0.00900628	-0.266134	-2.09727	0.0532423	1	ex_11
SPG11	-0.055596	0.0128709	-0.124063	-1.59152	0.0533741	1	ex_11
CADPS2	-0.218236	0.01731	-0.453781	-1.81593	0.0534512	1	ex_11
HS3ST2	-0.0372009	0.029044	-0.103446	-1.10065	0.0535468	1	ex_11
NRDC	0.0746922	0.141459	0.00792531	2.19261	0.0537772	1	ex_11
ZFYVE21	0.0348862	0.0819293	-0.012157	1.45347	0.0538149	1	ex_11
CCDC59	-0.0877948	0.0128031	-0.188393	-1.71052	0.0538424	1	ex_11
EIF4H	0.115978	0.218068	0.0138873	2.22658	0.0539208	1	ex_11
FUT9	0.0993222	0.345884	-0.14724	0.78953	0.0539801	1	ex_11
ESF1	0.039789	0.0964151	-0.016837	1.37719	0.0540567	1	ex_11
GON4L	-0.0502817	-0.00687304	-0.0936904	-2.27029	0.0542428	1	ex_11
LIMCH1	-0.148393	-0.0245198	-0.272267	-2.34792	0.0545271	1	ex_11
SLC25A3	0.0891539	0.205444	-0.0271365	1.5026	0.0545445	1	ex_11
ARIH1	-0.111203	-0.0171661	-0.205239	-2.31775	0.0546792	1	ex_11
KCNMA1	-0.122968	0.0822137	-0.32815	-1.17463	0.0549963	1	ex_11
ECE1	-0.0889281	0.0982976	-0.276154	-0.93094	0.0550075	1	ex_11
SH3BP5	0.0396916	0.0807007	-0.00131757	1.89699	0.0551533	1	ex_11
USP32	-0.0554154	-0.0106342	-0.100197	-2.4254	0.0552141	1	ex_11
TTL	0.0189747	0.0382308	-0.000281421	1.93132	0.0553307	1	ex_11
ZFHX2	-0.0830608	0.00610506	-0.172227	-1.82577	0.0553323	1	ex_11
CTIF	-0.1377	-0.00785067	-0.26755	-2.07846	0.0554846	1	ex_11
DNAJC3	0.0262857	0.0634795	-0.0109081	1.38515	0.0555481	1	ex_11
CEP89	-0.0213095	0.0139555	-0.0565746	-1.18434	0.0556275	1	ex_11
XPO7	-0.058275	-0.00471887	-0.111831	-2.13266	0.055719	1	ex_11
KDM5B	-0.0586607	-0.01063	-0.106691	-2.39374	0.0558595	1	ex_11
MYO5C	-0.105897	-0.00626433	-0.205529	-2.0832	0.0558711	1	ex_11
PRKCE	-0.185989	0.0435854	-0.415563	-1.58786	0.0558919	1	ex_11
ZNF586	-0.0442151	0.0594706	-0.147901	-0.835795	0.0558986	1	ex_11
FAM189A1	-0.0861105	-0.00190706	-0.170314	-2.00435	0.0559934	1	ex_11
TAF4	-0.0820611	0.00419168	-0.168314	-1.86471	0.056092	1	ex_11
SCAF4	-0.0644551	0.00354312	-0.132453	-1.85784	0.0564485	1	ex_11
PSMD11	0.013142	0.0265913	-0.000307292	1.91518	0.0564737	1	ex_11
EEPD1	-0.0643764	0.0863266	-0.215079	-0.837245	0.0565508	1	ex_11
GPR22	0.0741413	0.195371	-0.0470889	1.19866	0.056969	1	ex_11
LHPP	-0.0997479	0.0728343	-0.27233	-1.13281	0.057057	1	ex_11
HRH2	0.0759444	0.134811	0.0170779	2.52857	0.0570979	1	ex_11
CACNG8	-0.0849964	-0.0084145	-0.161578	-2.17532	0.0573167	1	ex_11
CLVS2	-0.0757733	-0.0110017	-0.140545	-2.29287	0.0573588	1	ex_11
SON	0.0846567	0.163211	0.00610262	2.11223	0.0576366	1	ex_11
CRY2	-0.0714389	-0.01224	-0.130638	-2.36521	0.0577429	1	ex_11
TTLL11	-0.100546	0.0471568	-0.24825	-1.33421	0.0580016	1	ex_11
CPEB4	-0.0839494	-0.00801946	-0.159879	-2.16697	0.0581267	1	ex_11
SEC16A	-0.0352308	0.00926343	-0.079725	-1.55191	0.0585956	1	ex_11
LRP2BP	-0.108638	-0.00532034	-0.211956	-2.06089	0.0586314	1	ex_11
PDZD2	0.00162622	0.0101376	-0.00688512	0.374481	0.0586467	1	ex_11
RNF157	-0.0746521	-0.00795144	-0.141353	-2.19361	0.0586763	1	ex_11
CDK8	-0.0653596	0.000714987	-0.131434	-1.93876	0.0589608	1	ex_11
PPP2R2D	-0.0753311	-0.00991961	-0.140743	-2.25719	0.058971	1	ex_11
IQCJ-SCHIP1	-0.16143	-0.0366397	-0.286221	-2.53543	0.0589766	1	ex_11
DIS3L2	-0.0888419	0.0116679	-0.189352	-1.73244	0.0590318	1	ex_11
SHANK2	-0.150339	0.0153979	-0.316076	-1.77787	0.059043	1	ex_11
PLXND1	-0.051101	0.0128085	-0.11501	-1.56715	0.059119	1	ex_11
ARMC9	-0.121462	0.0300444	-0.272968	-1.57129	0.0591463	1	ex_11
ACTR10	0.0638844	0.108509	0.0192603	2.80591	0.0591467	1	ex_11
KCNB2	-0.157663	-0.0035714	-0.311755	-2.00539	0.0592171	1	ex_11
SRP14	0.074113	0.172322	-0.0240961	1.47908	0.0592974	1	ex_11
CYB5R4	-0.0352812	0.0069673	-0.0775297	-1.63674	0.0592981	1	ex_11
ROCK2	-0.0885391	0.0210142	-0.198092	-1.58401	0.0594329	1	ex_11
ABCA5	-0.118457	-0.00621067	-0.230703	-2.06841	0.0594644	1	ex_11
MRTFB	-0.0956944	-0.00769675	-0.183692	-2.13139	0.0595615	1	ex_11
ALS2	-0.0827543	-0.0170624	-0.148446	-2.46903	0.0595889	1	ex_11
ATP2C1	-0.0896476	-0.0098999	-0.169395	-2.20327	0.059678	1	ex_11
APBB2	-0.109383	-0.0130311	-0.205736	-2.22504	0.0597754	1	ex_11
UBE2V2	0.096807	0.177787	0.0158274	2.34304	0.0598051	1	ex_11
CAP2	-0.113789	0.0148371	-0.242415	-1.73388	0.0598965	1	ex_11
INTS6L	-0.0958067	-0.0134498	-0.178163	-2.28005	0.0600206	1	ex_11
RAD52	-0.053047	0.0126762	-0.11877	-1.58194	0.060251	1	ex_11
PDHX	-0.0396261	0.00502544	-0.0842777	-1.73937	0.0604878	1	ex_11
PRPF40B	-0.0827801	0.00176703	-0.167327	-1.919	0.0606425	1	ex_11
ERI3	-0.0527355	0.0121373	-0.117608	-1.59327	0.0607879	1	ex_11
SS18	0.0364651	0.0713679	0.00156223	2.04769	0.0608159	1	ex_11
MED15	-0.0732877	0.0159705	-0.162546	-1.60928	0.0611617	1	ex_11
TRAP1	-0.08558	-0.0099626	-0.161197	-2.21819	0.0611927	1	ex_11
SERINC3	0.130303	0.255111	0.00549608	2.04627	0.0612384	1	ex_11
TBC1D4	-0.076514	0.0468209	-0.199849	-1.21591	0.0614168	1	ex_11
ZNF438	-0.0400567	0.0150442	-0.0951576	-1.42484	0.0615621	1	ex_11
SND1	-0.0565736	0.0289538	-0.142101	-1.29645	0.0616037	1	ex_11
RO60	0.0340268	0.0635188	0.00453476	2.26133	0.0618596	1	ex_11
GSPT1	-0.0399842	0.0146067	-0.0945751	-1.43554	0.061863	1	ex_11
NF2	-0.0498102	0.0246179	-0.124238	-1.31168	0.0618922	1	ex_11
ZBTB11	0.0604292	0.116408	0.00445072	2.1158	0.0619108	1	ex_11
CYFIP2	-0.046544	0.0180874	-0.111175	-1.41146	0.061976	1	ex_11
PPFIA2	-0.116379	0.0104437	-0.243201	-1.79856	0.0620281	1	ex_11
C11orf80	-0.0763629	0.010737	-0.163463	-1.71835	0.0620441	1	ex_11
CENPP	-0.07388	0.0493941	-0.197154	-1.17464	0.062441	1	ex_11
PHACTR1	-0.0868319	0.100334	-0.273998	-0.909287	0.062589	1	ex_11
ICE1	-0.0557822	0.00690893	-0.118473	-1.74396	0.0626601	1	ex_11
FAAH2	-0.128331	-0.0166206	-0.240041	-2.25157	0.0629037	1	ex_11
RBM6	-0.100419	0.00951072	-0.21035	-1.7904	0.0629287	1	ex_11
GABRB2	-0.115487	-0.0136129	-0.217361	-2.22186	0.0629302	1	ex_11
SETD3	-0.0649163	-0.00136987	-0.128463	-2.00221	0.0629703	1	ex_11
ZNF577	-0.0255677	0.0246901	-0.0758255	-0.997094	0.0630289	1	ex_11
CRTC1	-0.076981	0.115017	-0.268979	-0.785841	0.0631157	1	ex_11
TAFA5	-0.116681	0.117266	-0.350628	-0.977533	0.0632206	1	ex_11
COPB2	0.0551526	0.117618	-0.00731302	1.73051	0.0633038	1	ex_11
SRSF10	0.120613	0.23571	0.00551522	2.05388	0.0633376	1	ex_11
SOD1	0.0995788	0.330304	-0.131146	0.845903	0.063479	1	ex_11
UBE2B	0.0911466	0.160302	0.0219911	2.58322	0.0635275	1	ex_11
C11orf87	0.0443914	0.0868774	0.00190551	2.04787	0.0636246	1	ex_11
SRSF4	-0.0386383	0.0301705	-0.107447	-1.10058	0.0636737	1	ex_11
NVL	-0.0677042	0.0302262	-0.165635	-1.35502	0.0636888	1	ex_11
EIPR1	-0.0964003	0.0074786	-0.200279	-1.81886	0.0637933	1	ex_11
MFSD11	-0.0954269	-0.00644291	-0.184411	-2.10188	0.0638592	1	ex_11
YWHAB	0.170398	0.578928	-0.238131	0.817505	0.0640597	1	ex_11
MYT1L	-0.134477	0.0574569	-0.32641	-1.37323	0.06416	1	ex_11
ZNRF3	-0.0554466	0.0215631	-0.132456	-1.41116	0.0643237	1	ex_11
SOCS7	-0.062857	-0.00273562	-0.122978	-2.04915	0.0643492	1	ex_11
VDAC3	0.0939976	0.264664	-0.0766689	1.07949	0.0644237	1	ex_11
UNC13A	-0.0915351	-0.00239157	-0.180679	-2.01255	0.064687	1	ex_11
NAPEPLD	0.10982	0.21571	0.00393109	2.03273	0.0647497	1	ex_11
DPP6	-0.194267	0.0179512	-0.406485	-1.79417	0.064792	1	ex_11
ATP1B1	0.134217	0.334269	-0.0658355	1.31496	0.0647965	1	ex_11
UPF3A	0.0586526	0.135307	-0.0180015	1.49968	0.064801	1	ex_11
ORAI2	0.0390562	0.110032	-0.0319199	1.07851	0.0649658	1	ex_11
TAX1BP1	0.0979407	0.204643	-0.00876172	1.79902	0.0650659	1	ex_11
FBRSL1	-0.0163425	0.0308354	-0.0635203	-0.678934	0.0650857	1	ex_11
TXLNG	-0.0546018	0.00966528	-0.118869	-1.6652	0.0651549	1	ex_11
ABLIM2	-0.143171	0.0699815	-0.356324	-1.31648	0.06524	1	ex_11
ATP8A1	-0.0764897	0.000851468	-0.153831	-1.93839	0.0655182	1	ex_11
LMO7	-0.0895109	0.0778902	-0.256912	-1.04801	0.065606	1	ex_11
MBNL1	-0.0882197	0.010257	-0.186696	-1.75582	0.0656697	1	ex_11
MAST4	-0.0920238	-0.0192577	-0.16479	-2.47867	0.0658586	1	ex_11
SOD2	0.0762752	0.161882	-0.00933148	1.74632	0.0659685	1	ex_11
XRCC6	0.0424242	0.0860842	-0.00123583	1.90449	0.0659818	1	ex_11
SAMD4B	-0.0628146	-0.00194969	-0.12368	-2.02275	0.0661291	1	ex_11
SARAF	0.100631	0.280815	-0.0795527	1.09462	0.0661418	1	ex_11
CCNY	0.0816328	0.157103	0.00616308	2.12002	0.0661592	1	ex_11
GIT2	-0.0749424	-0.0137771	-0.136108	-2.40143	0.0662866	1	ex_11
GRIA4	-0.0893196	-0.0196364	-0.159003	-2.51227	0.0669047	1	ex_11
LYRM4	-0.0720597	0.0164526	-0.160572	-1.59565	0.0669455	1	ex_11
ZFYVE9	-0.0936346	-0.0109875	-0.176282	-2.22053	0.0671196	1	ex_11
HACD3	0.0766493	0.153835	-0.000536847	1.94633	0.06724	1	ex_11
BTD	0.017771	0.0449222	-0.00938026	1.28283	0.0675204	1	ex_11
CDC27	-0.0382992	0.000875483	-0.0774739	-1.91616	0.0675452	1	ex_11
SFXN1	-0.0650484	0.0157055	-0.145802	-1.57878	0.0676293	1	ex_11
HSD17B4	-0.0858977	0.0293051	-0.2011	-1.46139	0.0676655	1	ex_11
KDM2A	-0.0840018	0.0293569	-0.19736	-1.45239	0.0678983	1	ex_11
KSR2	-0.0901645	0.0313869	-0.211716	-1.45386	0.0678991	1	ex_11
GCFC2	0.079583	0.159088	7.80522e-05	1.96189	0.0681678	1	ex_11
KCNQ5	-0.136948	-0.0214336	-0.252463	-2.32363	0.0681826	1	ex_11
HDGFL3	0.0691154	0.122222	0.0160084	2.55077	0.0683931	1	ex_11
MMS19	-0.0476243	0.000808335	-0.096057	-1.92725	0.0685648	1	ex_11
URI1	0.0892127	0.179088	-0.000662614	1.94551	0.0687435	1	ex_11
FRMD4A	-0.00793633	0.191545	-0.207418	-0.0779768	0.0690732	1	ex_11
CSGALNACT1	-0.117067	0.0145637	-0.248698	-1.74311	0.0691381	1	ex_11
STX8	-0.0323419	0.0757806	-0.140464	-0.58627	0.0693777	1	ex_11
ASCC3	-0.0544292	0.0265377	-0.135396	-1.31757	0.069391	1	ex_11
RBM41	-0.0712905	-0.0148439	-0.127737	-2.47538	0.0695724	1	ex_11
TIPRL	0.0565364	0.102313	0.0107594	2.42063	0.0698385	1	ex_11
CCSAP	0.0841013	0.146575	0.0216273	2.63846	0.0698437	1	ex_11
TMEM59	0.0574213	0.129469	-0.014626	1.56208	0.0698769	1	ex_11
GLT1D1	-0.0788175	0.03091	-0.188545	-1.40785	0.0699005	1	ex_11
RTN3	0.109333	0.478604	-0.259937	0.580305	0.0699148	1	ex_11
RNGTT	-0.0705284	-0.00479275	-0.136264	-2.10286	0.0699234	1	ex_11
UGGT2	-0.0717309	0.00642977	-0.149892	-1.79873	0.0700386	1	ex_11
SETD2	-0.0710332	-0.00728746	-0.134779	-2.18403	0.0702342	1	ex_11
CACUL1	-0.0571727	-0.00249508	-0.11185	-2.0494	0.0702568	1	ex_11
QSER1	-0.0418484	0.00717979	-0.0908766	-1.67294	0.0704159	1	ex_11
PKIA	0.0416718	0.121936	-0.0385928	1.01757	0.0705073	1	ex_11
YPEL5	0.127353	0.240011	0.0146953	2.21562	0.0708705	1	ex_11
CTNNAL1	-0.0733969	-0.000888051	-0.145906	-1.98397	0.0708757	1	ex_11
GLDN	-0.113243	0.0372475	-0.263734	-1.47486	0.0712063	1	ex_11
BTBD10	0.0611647	0.118153	0.00417634	2.1036	0.0712489	1	ex_11
GABBR2	-0.104075	0.00530164	-0.213451	-1.86496	0.0714066	1	ex_11
BICD1	-0.0880768	-0.00771741	-0.168436	-2.14819	0.0715787	1	ex_11
RNPS1	0.0561204	0.109531	0.00271	2.05941	0.0716397	1	ex_11
BMPER	-0.0600917	0.0552023	-0.175386	-1.02154	0.0717159	1	ex_11
GABRA5	0.060989	0.117354	0.00462437	2.12077	0.0718629	1	ex_11
ODR4	-0.0508656	0.0130336	-0.114765	-1.56019	0.0719191	1	ex_11
RASA1	0.161764	0.408729	-0.0852002	1.2838	0.0719211	1	ex_11
PSMB1	0.0559078	0.107846	0.00397004	2.10978	0.0720596	1	ex_11
MLLT11	0.163231	0.450258	-0.123796	1.11462	0.0723425	1	ex_11
MAP3K9	-0.0466974	0.057534	-0.150929	-0.878096	0.0724505	1	ex_11
PPM1K	0.12966	0.260749	-0.00142867	1.9386	0.0724538	1	ex_11
RNF169	0.0730041	0.165212	-0.0192037	1.55177	0.0725428	1	ex_11
FBXO28	-0.0360357	0.00554569	-0.0776172	-1.69856	0.0729577	1	ex_11
HSPA12A	-0.0950044	0.10674	-0.296749	-0.922976	0.072996	1	ex_11
FRMPD4	-0.11687	0.00627267	-0.240013	-1.86013	0.0731475	1	ex_11
CACNA1C	-0.0941296	0.0952005	-0.28346	-0.974439	0.0731864	1	ex_11
OXR1	-0.12003	-0.0222655	-0.217795	-2.40634	0.07335	1	ex_11
PPM1L	-0.0751946	3.05776e-05	-0.15042	-1.95917	0.0735252	1	ex_11
CDC40	0.0761034	0.139712	0.0124946	2.34496	0.0737718	1	ex_11
TVP23C	-0.107258	-0.00975323	-0.204762	-2.15602	0.0738349	1	ex_11
ATR	-0.0797443	0.0961475	-0.255636	-0.888591	0.0739249	1	ex_11
CLU	0.460471	1.26992	-0.348979	1.11496	0.0740754	1	ex_11
VSNL1	0.0436356	0.279408	-0.192136	0.362741	0.0741387	1	ex_11
NOL4	-0.0689652	-0.00443828	-0.133492	-2.09477	0.0742771	1	ex_11
RCL1	-0.0592818	0.0228581	-0.141422	-1.41454	0.074358	1	ex_11
BACH2	-0.217228	0.0330269	-0.467483	-1.7013	0.0745648	1	ex_11
PRKN	-0.157579	0.11038	-0.425538	-1.1526	0.0745891	1	ex_11
MYO5A	-0.0784853	0.0252958	-0.182266	-1.48224	0.0746307	1	ex_11
NDFIP1	0.124004	0.265765	-0.0177578	1.71445	0.074911	1	ex_11
FRRS1L	0.0967144	0.191713	0.00171611	1.99537	0.0750135	1	ex_11
NCOR1	-0.0792106	-0.00360222	-0.154819	-2.05334	0.0750895	1	ex_11
RPS6KB1	-0.0641948	0.000205475	-0.128595	-1.95371	0.0751635	1	ex_11
TXNL1	0.0997052	0.213972	-0.0145616	1.7102	0.0753267	1	ex_11
WDFY3	-0.0779382	0.0771932	-0.23307	-0.984688	0.075384	1	ex_11
ZDHHC20	-0.0482209	0.0172702	-0.113712	-1.44312	0.0754399	1	ex_11
DOK6	0.00405818	0.0681953	-0.060079	0.124014	0.0754667	1	ex_11
TCAIM	-0.0533964	0.0217532	-0.128546	-1.39262	0.075619	1	ex_11
ANKIB1	-0.0546192	0.000198424	-0.109437	-1.95287	0.075781	1	ex_11
GNA12	-0.035485	0.0154935	-0.0864636	-1.36429	0.0757957	1	ex_11
CYB5D2	0.0310065	0.0687553	-0.00674235	1.60989	0.0759261	1	ex_11
ARHGAP35	-0.10281	0.00645227	-0.212073	-1.84422	0.0759838	1	ex_11
MYO9B	-0.0201218	0.0437624	-0.084006	-0.617337	0.0760163	1	ex_11
ZNF518A	-0.0796993	-0.00752344	-0.151875	-2.16427	0.0764026	1	ex_11
ZNF680	0.0442436	0.117336	-0.0288489	1.18638	0.0764142	1	ex_11
RAB14	0.116168	0.262582	-0.0302464	1.55507	0.0764619	1	ex_11
CCDC57	-0.112677	0.00122264	-0.226577	-1.93893	0.076508	1	ex_11
PPFIA1	-0.0141855	0.0339772	-0.0623481	-0.577273	0.0772703	1	ex_11
GPR158	-0.0946497	-0.00574654	-0.183553	-2.08665	0.0774826	1	ex_11
SGCE	0.0926367	0.18252	0.00275367	2.02001	0.0775446	1	ex_11
LRRC37A2	-0.104764	0.0839114	-0.293439	-1.08829	0.0777613	1	ex_11
MRPS9	0.0267799	0.0563029	-0.00274303	1.77786	0.0778157	1	ex_11
MINK1	-0.0135154	0.0162456	-0.0432764	-0.890081	0.0779269	1	ex_11
KCNJ3	-0.123623	-0.0160222	-0.231224	-2.25181	0.0780579	1	ex_11
RGS7	-0.0856317	0.508208	-0.679471	-0.282627	0.0780894	1	ex_11
DSE	-0.0701995	-0.00759193	-0.132807	-2.19763	0.0781694	1	ex_11
CEP170	-0.0726056	-0.00998669	-0.135225	-2.27255	0.0781939	1	ex_11
CDC42	0.0501098	0.1052	-0.00498063	1.78277	0.0782454	1	ex_11
PKIG	0.0403602	0.0760579	0.00466242	2.21595	0.0782963	1	ex_11
NSD2	-0.0780299	0.0102915	-0.166351	-1.73158	0.0783287	1	ex_11
AASDHPPT	0.111958	0.214615	0.00930215	2.13757	0.0787889	1	ex_11
RELCH	-0.0673321	-0.00279046	-0.131874	-2.0447	0.0790451	1	ex_11
CREBRF	0.0411482	0.0758294	0.00646706	2.32544	0.0792325	1	ex_11
SLC22A9	-0.0802304	0.0304927	-0.190953	-1.4202	0.0796156	1	ex_11
FIG4	-0.0684411	-0.00207434	-0.134808	-2.02122	0.0797824	1	ex_11
ST6GAL2	-0.146044	0.0427221	-0.334809	-1.51638	0.0800801	1	ex_11
ZNF708	0.02816	0.0642415	-0.00792158	1.52966	0.0802596	1	ex_11
CTNNB1	0.140235	0.2471	0.0333691	2.57197	0.0805218	1	ex_11
C5orf24	0.0600119	0.138878	-0.0188546	1.4914	0.0806147	1	ex_11
ZNF133	-0.0741786	0.00342883	-0.151786	-1.87337	0.0809953	1	ex_11
EIF3E	0.042318	0.0981128	-0.0134767	1.48655	0.0810726	1	ex_11
RIC1	0.0718058	0.123695	0.019917	2.71228	0.0811158	1	ex_11
CHN1	0.0416312	0.229041	-0.145778	0.435387	0.0811647	1	ex_11
RBM48	0.00796444	0.0249468	-0.0090179	0.919191	0.0814343	1	ex_11
BLOC1S6	0.0660055	0.136798	-0.00478652	1.82744	0.0817788	1	ex_11
RHOBTB3	0.0149047	0.0467279	-0.0169185	0.917968	0.0818423	1	ex_11
PCDH11X	-0.0710766	0.0159581	-0.158111	-1.6006	0.0818962	1	ex_11
DLGAP2	-0.190976	-0.0128095	-0.369142	-2.10088	0.082223	1	ex_11
RFLNA	-0.116713	0.125182	-0.358608	-0.94567	0.0824109	1	ex_11
RAB3GAP1	-0.0770914	0.00521946	-0.159402	-1.83568	0.0825239	1	ex_11
MAPK6	0.0337686	0.0704363	-0.00289898	1.80501	0.0825247	1	ex_11
PLCL2	0.031667	0.063313	2.08964e-05	1.96126	0.0826406	1	ex_11
ZNF519	-0.100904	0.0451469	-0.246956	-1.35411	0.0826691	1	ex_11
LDLRAD4	-0.201945	0.0400818	-0.443971	-1.63538	0.082846	1	ex_11
TPP2	-0.0539248	0.00964872	-0.117498	-1.66249	0.0831903	1	ex_11
OPTN	0.0553239	0.116699	-0.00605129	1.76672	0.0832905	1	ex_11
NSMCE2	-0.0686878	-0.00237724	-0.134998	-2.03023	0.0833866	1	ex_11
HSF2	0.030065	0.0698869	-0.00975697	1.47974	0.083649	1	ex_11
FBXO32	-0.0489642	0.0512089	-0.149137	-0.958022	0.0838059	1	ex_11
ZNF814	0.0264043	0.0536726	-0.000863979	1.89786	0.0839782	1	ex_11
RAD9A	-0.074753	0.0974366	-0.246943	-0.850883	0.0842419	1	ex_11
CNNM2	-0.0878405	-0.00882288	-0.166858	-2.17881	0.0842703	1	ex_11
CNTNAP2	-0.149873	-0.0134513	-0.286295	-2.15322	0.084503	1	ex_11
BAALC	0.0487447	0.100403	-0.00291363	1.84942	0.0845136	1	ex_11
FBXO9	0.0554133	0.116778	-0.00595173	1.76987	0.0845484	1	ex_11
ARF1	0.101948	0.217076	-0.0131804	1.73558	0.0848233	1	ex_11
TMEM132D	-0.158294	0.0431647	-0.359753	-1.54002	0.0848286	1	ex_11
CORO2B	-0.103876	0.00970561	-0.217457	-1.79248	0.084911	1	ex_11
NUP214	-0.0452774	0.0204017	-0.110957	-1.35115	0.0851121	1	ex_11
ST6GALNAC5	-0.155603	0.0716363	-0.382843	-1.34209	0.0851299	1	ex_11
AMN1	-0.0291244	0.0447763	-0.103025	-0.772426	0.0852401	1	ex_11
LARGE1	-0.123113	0.131898	-0.378123	-0.946221	0.085341	1	ex_11
METTL24	-0.128416	0.049883	-0.306715	-1.41162	0.0853973	1	ex_11
ZER1	-0.0576698	0.0655502	-0.18089	-0.917308	0.0854886	1	ex_11
SH3GL1	-0.0575721	0.0628677	-0.178012	-0.936893	0.0857471	1	ex_11
KCNC2	0.0643318	0.153099	-0.0244354	1.42044	0.0857867	1	ex_11
LRRTM3	0.235723	0.591009	-0.119563	1.30039	0.0858859	1	ex_11
TRIM23	0.126449	0.284047	-0.0311494	1.57258	0.0862502	1	ex_11
NUP54	0.0230345	0.0460676	1.53904e-06	1.96009	0.0862665	1	ex_11
KIF13A	-0.0633414	0.0375672	-0.16425	-1.23029	0.0862928	1	ex_11
C8orf44	0.0319862	0.0692761	-0.00530378	1.6812	0.0863342	1	ex_11
ST13	0.114102	0.221196	0.00700838	2.08823	0.0868445	1	ex_11
ACADSB	-0.0587356	0.0339663	-0.151437	-1.24183	0.0868709	1	ex_11
ANKS1A	-0.0679376	0.0405484	-0.176424	-1.2274	0.0869923	1	ex_11
FSD1L	-0.0615055	0.0234696	-0.146481	-1.41863	0.0870258	1	ex_11
UCHL5	0.058335	0.112587	0.00408334	2.10748	0.0870288	1	ex_11
SERPINI1	0.153606	0.472895	-0.165683	0.942914	0.0870751	1	ex_11
PPP4R2	0.0965807	0.179196	0.013965	2.29127	0.0872427	1	ex_11
LRRC40	0.0176387	0.0459269	-0.0106495	1.22211	0.0874648	1	ex_11
FKBP1A	0.0648422	0.120896	0.00878799	2.26724	0.0875312	1	ex_11
FAM155A	-0.0994791	0.0385539	-0.237512	-1.41253	0.0876661	1	ex_11
CHD1	-0.0563681	0.0122784	-0.125015	-1.6094	0.087776	1	ex_11
GNAQ	-0.09337	-0.0125673	-0.174173	-2.2648	0.0878207	1	ex_11
CACNB4	-0.0705029	0.028609	-0.169615	-1.39421	0.0879075	1	ex_11
MAPK8IP3	-0.0563272	0.00577533	-0.11843	-1.77769	0.0879095	1	ex_11
DSTYK	0.0623918	0.11531	0.00947348	2.31084	0.08807	1	ex_11
ZNF148	-0.022822	0.0538937	-0.0995377	-0.583066	0.0883611	1	ex_11
CUL1	-0.0589652	-0.00454758	-0.113383	-2.12375	0.0884175	1	ex_11
BICRAL	-0.0496652	0.0349751	-0.134306	-1.15007	0.0888399	1	ex_11
PPFIBP1	-0.104554	-0.00434668	-0.204761	-2.04498	0.088859	1	ex_11
SZT2	-0.0263091	0.015838	-0.0684561	-1.22345	0.0890062	1	ex_11
SGPP2	-0.0446598	0.0438436	-0.133163	-0.989019	0.089108	1	ex_11
ST7	-0.047909	0.0188059	-0.114624	-1.40748	0.0893211	1	ex_11
ORMDL1	0.0774677	0.1511	0.00383513	2.06205	0.0894568	1	ex_11
BRI3	0.0338294	0.085298	-0.0176392	1.28825	0.0897813	1	ex_11
BCAS3	-0.116298	0.0516847	-0.28428	-1.35692	0.0899223	1	ex_11
SMC6	0.0424979	0.0777595	0.0072364	2.36219	0.089999	1	ex_11
NOVA2	-0.0545097	0.0279667	-0.136986	-1.29537	0.0900388	1	ex_11
MARK4	-0.0643768	0.036626	-0.16538	-1.24923	0.090097	1	ex_11
NPHP4	-0.0777527	-0.00268332	-0.152822	-2.03002	0.0904397	1	ex_11
RABL6	-0.0857211	0.0197719	-0.191214	-1.59262	0.0904614	1	ex_11
CRADD	-0.0413387	0.0906318	-0.173309	-0.613943	0.0908749	1	ex_11
TAGLN3	0.143935	0.359953	-0.0720834	1.30594	0.0909652	1	ex_11
SYBU	-0.102102	0.0159153	-0.22012	-1.69565	0.0909885	1	ex_11
CYTH3	-0.0507546	0.0474413	-0.148951	-1.01305	0.0910716	1	ex_11
WDR60	-0.102266	-0.00438124	-0.20015	-2.04769	0.0911018	1	ex_11
FBXO16	-0.121976	0.0451172	-0.289069	-1.43075	0.0912896	1	ex_11
FLRT3	0.0879381	0.207408	-0.0315315	1.44267	0.0913086	1	ex_11
ITM2B	0.136542	0.386899	-0.113815	1.06894	0.0914075	1	ex_11
ARF3	0.126253	0.369968	-0.117461	1.01534	0.0917098	1	ex_11
MLIP	-0.196793	-0.00801709	-0.385569	-2.0432	0.0917411	1	ex_11
KRR1	0.0638009	0.143479	-0.0158769	1.56941	0.0917857	1	ex_11
KDM3B	-0.0812668	0.00475703	-0.167291	-1.85158	0.0922342	1	ex_11
BDP1	-0.0934751	0.108743	-0.295693	-0.90599	0.0922413	1	ex_11
FAM135A	-0.0879463	-0.00220716	-0.173685	-2.01042	0.0924388	1	ex_11
EXTL3	-0.00870314	0.0386113	-0.0560176	-0.36052	0.092726	1	ex_11
GRM3	0.0792669	0.361761	-0.203228	0.549959	0.0928575	1	ex_11
SLC38A11	-0.122462	0.0125448	-0.257468	-1.77784	0.0929818	1	ex_11
MAD1L1	-0.0554636	0.0609993	-0.171927	-0.933402	0.0930573	1	ex_11
ITPR2	-0.170263	0.415336	-0.755863	-0.56986	0.0933063	1	ex_11
MICAL2	-0.182821	0.0472404	-0.412883	-1.55751	0.0935532	1	ex_11
FIP1L1	-0.02559	0.0448614	-0.0960414	-0.711915	0.0936483	1	ex_11
ATP1A3	-0.0657099	-0.0101579	-0.121262	-2.31835	0.0936833	1	ex_11
KCNA1	0.0437127	0.111677	-0.0242513	1.2606	0.0937033	1	ex_11
SEL1L3	-0.0713343	0.0823241	-0.224993	-0.909893	0.0938796	1	ex_11
IFNAR2	-0.0206599	0.0242503	-0.0655701	-0.901636	0.0938828	1	ex_11
DYNC1H1	-0.0188126	0.0736168	-0.111242	-0.398921	0.0941163	1	ex_11
SRRM3	-0.207633	0.0590651	-0.474332	-1.5259	0.0942221	1	ex_11
HDAC4	-0.102498	0.0510392	-0.256035	-1.30843	0.0943	1	ex_11
SCAF8	-0.0519592	-0.00399674	-0.0999216	-2.12329	0.0945226	1	ex_11
SERINC1	0.153662	0.655021	-0.347697	0.600713	0.0946806	1	ex_11
OSBP2	-0.167828	0.0644862	-0.400142	-1.41591	0.0948589	1	ex_11
POLA1	-0.0609285	0.00554108	-0.127398	-1.79658	0.0951535	1	ex_11
XPO1	-0.0925342	0.0493114	-0.23438	-1.2786	0.0952869	1	ex_11
PIK3R4	-0.0511205	0.0137927	-0.116034	-1.54351	0.0953299	1	ex_11
TTC26	-0.0302797	0.0260679	-0.0866272	-1.05323	0.0957593	1	ex_11
ANKRD44	-0.073467	0.00762355	-0.154558	-1.7757	0.0960961	1	ex_11
TRA2B	0.0261435	0.0740019	-0.0217148	1.07067	0.096208	1	ex_11
SPCS3	0.0543584	0.123444	-0.0147271	1.54216	0.0965017	1	ex_11
ADCY3	0.0175967	0.0641442	-0.0289507	0.740941	0.0965537	1	ex_11
UBE2H	-0.0587012	-0.0036892	-0.113713	-2.0914	0.0967194	1	ex_11
EXOC4	-0.0697224	7.95757e-05	-0.139524	-1.95773	0.0967432	1	ex_11
IFNAR1	0.0556393	0.113887	-0.00260818	1.8722	0.0968697	1	ex_11
PIGL	-0.0388401	0.13534	-0.21302	-0.43705	0.0968958	1	ex_11
TTC7B	-0.126386	0.0567697	-0.309542	-1.35247	0.0971381	1	ex_11
LRRFIP2	0.0724484	0.145946	-0.00104877	1.932	0.0973114	1	ex_11
DNAJC16	0.0100123	0.0226351	-0.00261045	1.55464	0.0977468	1	ex_11
ABHD6	-0.0237439	0.0223057	-0.0697935	-1.01059	0.0981645	1	ex_11
RANBP9	0.0672788	0.211462	-0.0769042	0.91456	0.0982488	1	ex_11
SDCCAG8	-0.0925286	-0.00626656	-0.178791	-2.10235	0.0982501	1	ex_11
CACNG2	-0.0927364	0.0447787	-0.230252	-1.32175	0.0985981	1	ex_11
ARFGEF3	-0.0328363	0.016227	-0.0818996	-1.31173	0.0992229	1	ex_11
BIVM	-0.0126237	0.0280442	-0.0532915	-0.60839	0.0992425	1	ex_11
TRPC5	-0.0524442	0.0147954	-0.119684	-1.52869	0.0993216	1	ex_11
NEO1	-0.0703605	0.00482717	-0.145548	-1.83413	0.0993806	1	ex_11
CCSER1	-0.122788	0.00604251	-0.251618	-1.86804	0.0993912	1	ex_11
RPS6KA2	-0.125256	0.451816	-0.702328	-0.425419	0.0994167	1	ex_11
DPP10	-0.142758	-0.00628873	-0.279227	-2.05028	0.0994189	1	ex_11
TUT4	-0.0743767	0.0113756	-0.160129	-1.69996	0.0999803	1	ex_11
PCSK7	-0.0841801	0.0272784	-0.195639	-1.48028	0.100092	1	ex_11
CPSF6	-0.10286	0.0341786	-0.239899	-1.47113	0.100206	1	ex_11
ZC3H8	0.0296586	0.0620519	-0.00273478	1.7945	0.100424	1	ex_11
GFM2	0.0228846	0.0465688	-0.000799495	1.8938	0.100487	1	ex_11
UNC13C	-0.0735418	0.000589064	-0.147673	-1.94439	0.100601	1	ex_11
SETDB2	-0.0463855	0.0101887	-0.10296	-1.60699	0.100639	1	ex_11
COA1	-0.0621295	-0.00341254	-0.120846	-2.07387	0.100888	1	ex_11
KCNIP3	0.0238807	0.0732309	-0.0254695	0.948434	0.101041	1	ex_11
NMT2	-0.0668479	-0.0035056	-0.13019	-2.06844	0.101051	1	ex_11
MRE11	-0.0342711	0.0168477	-0.0853899	-1.314	0.101065	1	ex_11
GTF3C1	-0.0373025	0.0117378	-0.0863427	-1.49085	0.101072	1	ex_11
PRPF4B	0.0596979	0.161512	-0.0421162	1.14921	0.10109	1	ex_11
MBTPS1	0.0419904	0.0873516	-0.00337078	1.81432	0.101153	1	ex_11
RAB10	-0.0543077	-0.00282235	-0.105793	-2.06741	0.101198	1	ex_11
SCRN1	0.0735475	0.138432	0.00866289	2.22164	0.101513	1	ex_11
ITGB1BP1	0.0358396	0.073458	-0.00177876	1.86729	0.101714	1	ex_11
ILDR2	0.0570726	0.114343	-0.000198029	1.95319	0.101754	1	ex_11
OSBPL9	-0.0561157	0.00426892	-0.1165	-1.8214	0.101804	1	ex_11
ERP44	-0.00545925	0.0375764	-0.0484949	-0.24863	0.101815	1	ex_11
EPB41L2	-0.0799203	0.024712	-0.184553	-1.49706	0.101843	1	ex_11
NPLOC4	-0.0794082	-0.00465769	-0.154159	-2.08209	0.102342	1	ex_11
PCLO	-0.235861	0.357398	-0.829121	-0.77922	0.102452	1	ex_11
NRGN	0.150671	0.346843	-0.045501	1.50536	0.102478	1	ex_11
HIBCH	-0.0838306	0.00395019	-0.171611	-1.87176	0.102542	1	ex_11
GAK	-0.026471	0.0257506	-0.0786927	-0.993502	0.102756	1	ex_11
SUCLA2	0.0321192	0.062367	0.00187129	2.08122	0.102854	1	ex_11
VCP	0.0275921	0.0592521	-0.00406801	1.70813	0.103055	1	ex_11
RHOBTB2	0.120453	0.301175	-0.0602694	1.30633	0.103097	1	ex_11
RALGPS1	-0.0959729	0.0629091	-0.254855	-1.18392	0.103337	1	ex_11
VPS54	-0.0624664	0.022321	-0.147254	-1.44399	0.103411	1	ex_11
NCOA1	-0.0502354	0.0189089	-0.11938	-1.42397	0.103488	1	ex_11
SFMBT1	-0.0322813	0.0303886	-0.0949512	-1.00958	0.103999	1	ex_11
IL12RB2	-0.0430456	0.0329378	-0.119029	-1.11034	0.104035	1	ex_11
GOLIM4	-0.0761687	0.021606	-0.173943	-1.52686	0.104057	1	ex_11
DCAF10	-0.0240424	0.0130679	-0.0611528	-1.26979	0.104072	1	ex_11
ZFYVE28	-0.100567	0.0507417	-0.251877	-1.30269	0.104187	1	ex_11
RAB22A	0.0115244	0.0335228	-0.010474	1.02677	0.104385	1	ex_11
GTDC1	-0.100757	-0.00476508	-0.196749	-2.05726	0.104394	1	ex_11
DLGAP1	0.227384	5.60619	-5.15142	0.0828555	0.104419	1	ex_11
NRG1	0.227252	0.625004	-0.170501	1.1198	0.104618	1	ex_11
RAPGEF5	-0.120006	0.123453	-0.363464	-0.966107	0.104621	1	ex_11
RNF146	0.0514585	0.110563	-0.00764602	1.70641	0.104771	1	ex_11
SREK1IP1	0.0410543	0.0802902	0.0018185	2.0508	0.104853	1	ex_11
TRAPPC11	-0.0395427	-0.00288438	-0.0762011	-2.11418	0.104864	1	ex_11
RPGRIP1L	-0.0710259	-0.00395036	-0.138102	-2.07539	0.104963	1	ex_11
NHLRC2	-0.0644103	-0.00443339	-0.124387	-2.10484	0.104989	1	ex_11
CCDC138	-0.0723399	0.0221381	-0.166818	-1.5007	0.105589	1	ex_11
FHOD3	-0.163475	0.0723578	-0.399307	-1.35861	0.105591	1	ex_11
GRID1	-0.0728338	0.0224322	-0.1681	-1.49845	0.105673	1	ex_11
ADGRL1	-0.0655751	0.0980304	-0.229181	-0.785578	0.105879	1	ex_11
SLAIN1	-0.0240892	0.0412066	-0.089385	-0.723079	0.105927	1	ex_11
SELENOI	0.036397	0.0682162	0.00457783	2.24194	0.106039	1	ex_11
REEP2	0.0440176	0.0890275	-0.000992212	1.91676	0.106149	1	ex_11
PTPRE	-0.0331215	0.0768868	-0.14313	-0.590109	0.10628	1	ex_11
MAP3K7	-0.0685586	-0.00409521	-0.133022	-2.08448	0.106375	1	ex_11
PDE4DIP	-0.112356	0.0665807	-0.291294	-1.23068	0.106594	1	ex_11
CLEC16A	-0.106633	0.145783	-0.359049	-0.827983	0.106793	1	ex_11
UBR3	-0.0427045	0.0529106	-0.13832	-0.875377	0.106917	1	ex_11
TOM1L2	-0.100783	0.0301332	-0.231698	-1.50883	0.107043	1	ex_11
SIPA1L3	-0.0474907	0.106618	-0.201599	-0.603992	0.107233	1	ex_11
KLHL18	-0.00640439	0.0167848	-0.0295935	-0.541303	0.107456	1	ex_11
ZRANB3	-0.0647434	0.0076495	-0.137136	-1.75286	0.107822	1	ex_11
RCOR3	-0.0918799	0.0190235	-0.202783	-1.62377	0.107887	1	ex_11
RRAGB	0.0392407	0.0888301	-0.0103488	1.55094	0.108077	1	ex_11
TMOD2	0.0967985	0.205713	-0.0121163	1.74193	0.108085	1	ex_11
CIAO1	0.0603871	0.125068	-0.0042939	1.82985	0.10815	1	ex_11
ASTN1	-0.0655204	0.0292368	-0.160278	-1.35523	0.108424	1	ex_11
SMG6	-0.0663448	0.0245409	-0.15723	-1.43074	0.108827	1	ex_11
RALGAPA2	-0.0885667	0.00356883	-0.180702	-1.88405	0.108874	1	ex_11
NBDY	0.0381455	0.0770881	-0.000797046	1.91985	0.109045	1	ex_11
ZCCHC7	-0.124122	0.0411903	-0.289435	-1.47161	0.109072	1	ex_11
SPOCK2	0.0725445	0.137601	0.00748822	2.18556	0.109164	1	ex_11
MED4	-0.0179821	0.0130886	-0.0490528	-1.13432	0.109186	1	ex_11
SUB1	0.142122	0.329204	-0.0449604	1.48894	0.109749	1	ex_11
ZNF483	0.105433	0.285227	-0.0743607	1.14934	0.109889	1	ex_11
PTGES3	0.0664989	0.144764	-0.0117662	1.66531	0.109928	1	ex_11
CREBZF	0.0510591	0.100486	0.00163274	2.02471	0.109976	1	ex_11
ADCY1	-0.0587701	-0.00522611	-0.112314	-2.15126	0.110021	1	ex_11
FOCAD	-0.0966914	0.00664815	-0.200031	-1.83387	0.110034	1	ex_11
CALD1	0.00842628	0.0308772	-0.0140247	0.735613	0.110469	1	ex_11
LAMA2	0.0376856	0.1577	-0.0823289	0.615446	0.110752	1	ex_11
ZMYND11	-0.0363165	0.0218013	-0.0944343	-1.22474	0.110888	1	ex_11
CRACDL	-0.0864978	0.0178117	-0.190807	-1.62528	0.111099	1	ex_11
CALM3	0.147885	0.497672	-0.201902	0.828644	0.111168	1	ex_11
PHF14	-0.0703599	0.0018505	-0.14257	-1.90974	0.112234	1	ex_11
RLF	-0.0417863	0.0118659	-0.0954386	-1.52649	0.112565	1	ex_11
SCGB2B2	-0.0715426	-0.00406714	-0.139018	-2.0781	0.112751	1	ex_11
DCAF5	-0.0449557	0.0176193	-0.107531	-1.4081	0.112917	1	ex_11
SLF2	-0.0401425	0.0183389	-0.0986238	-1.34535	0.113277	1	ex_11
TAF15	-0.0280894	0.0265839	-0.0827627	-1.00697	0.113319	1	ex_11
GAP43	0.102769	0.289576	-0.0840384	1.07824	0.11358	1	ex_11
ST3GAL6	-0.033793	0.0228067	-0.0903927	-1.1702	0.114228	1	ex_11
EEA1	0.0365936	0.0799842	-0.00679686	1.65295	0.114456	1	ex_11
SYT13	0.088	0.191428	-0.0154283	1.6676	0.114639	1	ex_11
FAM204A	0.0476105	0.0952743	-5.31807e-05	1.95778	0.114767	1	ex_11
ANXA11	-0.0543645	0.0578669	-0.166596	-0.9494	0.114789	1	ex_11
KAT6A	-0.0475199	0.00566962	-0.100709	-1.75105	0.114952	1	ex_11
ACYP2	-0.0666633	0.00977041	-0.143097	-1.70942	0.115086	1	ex_11
DOP1B	-0.0761224	-0.00105368	-0.151191	-1.98747	0.115377	1	ex_11
ACIN1	-0.0279854	0.0268773	-0.0828482	-0.999775	0.115451	1	ex_11
SERBP1	0.0839965	0.179877	-0.0118839	1.71704	0.115458	1	ex_11
CD247	-0.0268597	0.0987111	-0.152431	-0.419238	0.115484	1	ex_11
TENT4B	-0.0216853	0.0293182	-0.0726887	-0.833322	0.115643	1	ex_11
FAM222B	-0.0714934	0.104879	-0.247866	-0.794481	0.115771	1	ex_11
CSMD1	-0.173656	-0.0115581	-0.335753	-2.09972	0.115932	1	ex_11
DNM3	-0.0334191	0.0272517	-0.0940898	-1.0796	0.115993	1	ex_11
USP13	-0.0377912	0.0589816	-0.134564	-0.765395	0.116198	1	ex_11
CYFIP1	-0.0781725	-0.00281082	-0.153534	-2.03307	0.117015	1	ex_11
USP15	-0.034194	0.0256542	-0.0940422	-1.11982	0.117091	1	ex_11
DSCAM	-0.150342	-0.0135901	-0.287094	-2.15474	0.117393	1	ex_11
GAB2	0.0274453	0.0658587	-0.0109681	1.40034	0.117409	1	ex_11
REV1	-0.060236	0.0124978	-0.13297	-1.62319	0.11814	1	ex_11
SAE1	0.0110719	0.0234704	-0.00132662	1.75025	0.118199	1	ex_11
HDAC3	0.0247785	0.0532808	-0.00372372	1.7039	0.118283	1	ex_11
ALDH3A2	-0.0728699	0.0232584	-0.168998	-1.48575	0.118477	1	ex_11
HNRNPA3	0.0845468	0.188755	-0.0196617	1.59017	0.118743	1	ex_11
PRKCI	-0.0570872	0.00775782	-0.121932	-1.72548	0.118745	1	ex_11
CALCOCO1	0.0310177	0.0596906	0.00234477	2.12024	0.119239	1	ex_11
MAML1	-0.0263094	0.0294471	-0.0820659	-0.924833	0.119294	1	ex_11
CAST	-0.0602468	-0.0046979	-0.115796	-2.12572	0.11936	1	ex_11
TESPA1	-0.0317386	0.0249045	-0.0883816	-1.09822	0.119519	1	ex_11
RIT2	0.00604469	0.0260783	-0.0139889	0.591374	0.119863	1	ex_11
CAMKMT	-0.0924189	0.00812823	-0.192966	-1.80152	0.121037	1	ex_11
CYP4V2	-0.0518447	0.0483082	-0.151998	-1.01459	0.121051	1	ex_11
IQCA1	-0.0955887	0.0248977	-0.216075	-1.55495	0.121088	1	ex_11
PNMA2	0.0974581	0.440938	-0.246021	0.556116	0.121123	1	ex_11
RARS2	-0.039623	0.013235	-0.0924809	-1.46921	0.12124	1	ex_11
UQCC1	-0.0419912	0.0518393	-0.135822	-0.877127	0.121308	1	ex_11
DPH6	-0.0705796	0.169758	-0.310917	-0.575581	0.121491	1	ex_11
NPTX1	0.134288	0.269211	-0.000635381	1.95073	0.121504	1	ex_11
NRCAM	-0.0682466	0.0187313	-0.155224	-1.53787	0.121516	1	ex_11
KCNT1	-0.0943741	0.00936012	-0.198108	-1.78311	0.121551	1	ex_11
OMG	0.122432	0.287096	-0.0422322	1.45728	0.121743	1	ex_11
CIRBP	0.0344115	0.173056	-0.104233	0.486464	0.12195	1	ex_11
ETV6	-0.0803194	0.0423763	-0.203015	-1.28304	0.12219	1	ex_11
ASAH1	0.0336822	0.0699749	-0.00261049	1.81899	0.122442	1	ex_11
KMT2E	0.0400304	0.133537	-0.0534762	0.839066	0.122483	1	ex_11
SCAMP1	0.0937427	0.210255	-0.0227692	1.57694	0.12262	1	ex_11
SELENOO	-0.0547026	0.00505949	-0.114465	-1.79403	0.122894	1	ex_11
NDRG4	0.0543695	0.118345	-0.00960618	1.66567	0.12323	1	ex_11
XIAP	0.049886	0.101634	-0.00186228	1.88943	0.123357	1	ex_11
YWHAQ	0.0984326	0.189237	0.00762799	2.12461	0.123527	1	ex_11
PLXDC2	-0.0858357	0.136152	-0.307824	-0.757856	0.12359	1	ex_11
TCF4	-0.127544	-0.0114664	-0.243622	-2.15357	0.123876	1	ex_11
RAB3GAP2	-0.0492095	0.0126945	-0.111113	-1.55804	0.124146	1	ex_11
DENND4C	-0.0640093	0.0197367	-0.147755	-1.49805	0.124469	1	ex_11
DNM2	-0.0222814	0.0435945	-0.0881572	-0.662924	0.124482	1	ex_11
SIRT5	0.0133961	0.0451267	-0.0183344	0.827465	0.124621	1	ex_11
BRINP3	-0.119749	0.00535707	-0.244854	-1.87604	0.124902	1	ex_11
TNNI3K	-0.0336172	0.125596	-0.19283	-0.413839	0.125134	1	ex_11
TAF1	-0.0316365	0.0263015	-0.0895745	-1.07022	0.125499	1	ex_11
RUFY3	-0.0340951	0.0582956	-0.126486	-0.723289	0.125586	1	ex_11
ACTG1	0.0670638	0.338661	-0.204534	0.483961	0.125732	1	ex_11
CARS2	-0.0416478	0.0210679	-0.104364	-1.30156	0.125998	1	ex_11
TVP23A	-0.032201	0.0363957	-0.100798	-0.920056	0.126401	1	ex_11
WASF3	0.0475243	0.0986372	-0.00358858	1.82236	0.126415	1	ex_11
STXBP1	-0.0902886	0.000828858	-0.181406	-1.94213	0.126496	1	ex_11
GSG1L	-0.0724995	0.058503	-0.203502	-1.08469	0.126572	1	ex_11
PRMT7	-0.0467991	0.0129768	-0.106575	-1.53447	0.126769	1	ex_11
GALNT18	-0.126919	0.202709	-0.456548	-0.754661	0.126843	1	ex_11
SNX6	-0.0378631	0.0146761	-0.0904023	-1.41248	0.126854	1	ex_11
NSRP1	0.0102703	0.0227529	-0.0022122	1.61261	0.127379	1	ex_11
CLHC1	0.04249	0.091653	-0.00667293	1.69394	0.127586	1	ex_11
CTNND2	-0.131322	-0.0101973	-0.252446	-2.12497	0.127639	1	ex_11
POLR2J3	-0.0949933	0.0894583	-0.279445	-1.00939	0.127798	1	ex_11
ANKS3	-0.0480395	0.00965366	-0.105733	-1.63201	0.127962	1	ex_11
PLCB1	-0.150339	0.0228376	-0.323516	-1.70149	0.128028	1	ex_11
HBP1	0.0338245	0.0798543	-0.0122053	1.44026	0.128267	1	ex_11
CFDP1	0.0337707	0.0715806	-0.00403914	1.75059	0.128406	1	ex_11
ILKAP	-0.0532351	0.0130364	-0.119507	-1.57442	0.128494	1	ex_11
RALGAPB	-0.0484833	-0.000658247	-0.0963084	-1.98694	0.128507	1	ex_11
TRIM33	-0.0674953	0.00208841	-0.137079	-1.90114	0.128848	1	ex_11
GET1	0.0745331	0.156064	-0.00699806	1.79173	0.128859	1	ex_11
CFAP298	0.0817646	0.160859	0.00266978	2.02612	0.129005	1	ex_11
ARMCX5-GPRASP2	-0.123209	0.0163295	-0.262747	-1.7306	0.129514	1	ex_11
FNBP1	-0.0687583	0.0320366	-0.169553	-1.33701	0.129614	1	ex_11
HERC4	-0.0837466	-0.00410621	-0.163387	-2.06102	0.130237	1	ex_11
ANKRD10	0.0910024	0.191162	-0.00915719	1.78077	0.130409	1	ex_11
ZC3H15	0.073843	0.151229	-0.00354264	1.87024	0.13042	1	ex_11
BTRC	-0.074082	0.00615495	-0.154319	-1.80962	0.130424	1	ex_11
NFIC	-0.0597774	0.0927938	-0.212349	-0.767914	0.130604	1	ex_11
BTBD7	-0.0133233	0.0350481	-0.0616947	-0.539847	0.130928	1	ex_11
PRKCB	-0.0855473	0.0134697	-0.184564	-1.69334	0.130941	1	ex_11
DCUN1D2	-0.0567722	0.0179631	-0.131508	-1.48887	0.131709	1	ex_11
ZFR2	-0.0726861	0.0236354	-0.169008	-1.47903	0.13171	1	ex_11
TTC5	0.0302059	0.0646038	-0.004192	1.72111	0.131751	1	ex_11
GAPVD1	-0.0618795	0.00765662	-0.131416	-1.74415	0.132047	1	ex_11
HACE1	-0.0693939	0.00384594	-0.142634	-1.85704	0.132052	1	ex_11
TMOD3	0.0247	0.0488361	0.000563914	2.00576	0.132365	1	ex_11
EPRS1	-0.0375551	0.0115492	-0.0866594	-1.49899	0.132374	1	ex_11
KCNAB2	-0.0659212	-2.09557e-05	-0.131822	-1.96059	0.132475	1	ex_11
CBX3	0.0555871	0.128934	-0.0177598	1.48539	0.132685	1	ex_11
SPATA6	-0.0553762	0.0228961	-0.133649	-1.38664	0.132806	1	ex_11
TASOR2	0.0205155	0.0414924	-0.000461414	1.91685	0.133444	1	ex_11
SCN3A	-0.0758458	0.0353105	-0.187002	-1.33735	0.133602	1	ex_11
ELL2	-0.0612477	0.00255784	-0.125053	-1.88139	0.133623	1	ex_11
APOOL	-0.0665508	0.00614182	-0.139243	-1.79437	0.133663	1	ex_11
MBD5	-0.0495279	0.0124201	-0.111476	-1.56701	0.133848	1	ex_11
DHX36	0.0313685	0.0799257	-0.0171887	1.26616	0.134006	1	ex_11
MRPS25	0.0227377	0.0476712	-0.00219594	1.78735	0.134013	1	ex_11
PDE7A	-0.0392933	0.021209	-0.0997955	-1.2729	0.134141	1	ex_11
NDST3	-0.0739293	0.00549387	-0.153353	-1.82439	0.134259	1	ex_11
AGPAT4	-0.0709485	0.0477372	-0.189634	-1.17164	0.134306	1	ex_11
TRAF3IP1	-0.0248923	0.0321778	-0.0819624	-0.854879	0.134502	1	ex_11
SYT14	0.0802181	0.161152	-0.000715893	1.94263	0.134754	1	ex_11
LHFPL2	-0.0321763	0.10633	-0.170683	-0.455316	0.134826	1	ex_11
AASDH	0.0674633	0.137097	-0.00217062	1.89887	0.134971	1	ex_11
DGKI	-0.145453	0.0129202	-0.303826	-1.80007	0.135117	1	ex_11
VAPB	0.0351503	0.0725221	-0.00222155	1.84345	0.135161	1	ex_11
PGAP1	-0.0708553	0.00298017	-0.144691	-1.88086	0.136045	1	ex_11
KAT2B	-0.0404084	0.0406877	-0.121505	-0.976607	0.136054	1	ex_11
NGEF	-0.0646063	8.34813e-05	-0.129296	-1.95743	0.136218	1	ex_11
ZEB1	-0.0676577	0.0717605	-0.207076	-0.951143	0.136242	1	ex_11
RAF1	-0.0165477	0.029421	-0.0625165	-0.705544	0.13627	1	ex_11
ABCB9	-0.0617823	0.0861999	-0.209765	-0.818281	0.136611	1	ex_11
ANKRD11	-0.143586	0.0215921	-0.308765	-1.70376	0.136826	1	ex_11
CCNC	0.0512637	0.106865	-0.00433769	1.80706	0.136853	1	ex_11
LIFR	0.0161625	0.0350858	-0.00276074	1.67402	0.136866	1	ex_11
COG5	-0.0941341	0.00225884	-0.190527	-1.91403	0.137026	1	ex_11
STK3	-0.0311813	0.0491929	-0.111556	-0.760372	0.137116	1	ex_11
C11orf58	0.0754006	0.167829	-0.0170274	1.59889	0.13744	1	ex_11
MPRIP	-0.0995428	0.0637869	-0.262872	-1.19452	0.137513	1	ex_11
WWP2	-0.0193312	0.033795	-0.0724574	-0.713179	0.137847	1	ex_11
FBXO33	-0.052806	0.0127716	-0.118384	-1.57825	0.13805	1	ex_11
LRFN5	-0.0876909	0.0345222	-0.209904	-1.40632	0.138112	1	ex_11
PILRB	-0.042044	0.00178727	-0.0858752	-1.88004	0.13907	1	ex_11
GOLGB1	-0.0955768	0.0279417	-0.219095	-1.51659	0.139086	1	ex_11
EPG5	-0.0399533	0.00981991	-0.0897264	-1.57328	0.139273	1	ex_11
BRD8	0.0473177	0.101704	-0.00706901	1.70521	0.139605	1	ex_11
RB1CC1	-0.0404843	0.0310203	-0.111989	-1.10969	0.140006	1	ex_11
KIAA0753	-0.0466612	0.0148505	-0.108173	-1.48678	0.140192	1	ex_11
ZNF780B	-0.0754579	0.0364635	-0.187379	-1.32142	0.14021	1	ex_11
DNHD1	0.0219854	0.0500394	-0.00606853	1.53599	0.141106	1	ex_11
TRANK1	-0.077048	0.077646	-0.231742	-0.976193	0.141146	1	ex_11
AGFG1	-0.0705081	0.00251895	-0.143535	-1.89236	0.14122	1	ex_11
SLC17A5	-0.0467861	0.0205357	-0.114108	-1.3621	0.141365	1	ex_11
BZW2	-0.0374818	0.00969183	-0.0846554	-1.55729	0.141956	1	ex_11
KCNJ9	0.0535677	0.111333	-0.00419735	1.81755	0.141987	1	ex_11
ADAMTS19	0.0651575	0.214649	-0.0843346	0.854268	0.142001	1	ex_11
GLUD1	-0.0346725	0.00930681	-0.0786518	-1.5452	0.14203	1	ex_11
HYDIN	-0.0549943	0.151627	-0.261616	-0.521664	0.142311	1	ex_11
ATP1B3	0.0533985	0.107358	-0.000560736	1.9396	0.142713	1	ex_11
INO80	-0.0587053	0.00984362	-0.127254	-1.67851	0.142876	1	ex_11
SPART	0.0742767	0.190883	-0.0423291	1.24848	0.143438	1	ex_11
JADE1	0.0515055	0.100558	0.00245279	2.05797	0.143558	1	ex_11
OSBPL6	-0.0824752	0.00378294	-0.168733	-1.87401	0.143606	1	ex_11
RAD50	-0.0533203	0.00400766	-0.110648	-1.82295	0.143638	1	ex_11
MAP9	0.135622	0.303963	-0.0327186	1.57903	0.143833	1	ex_11
PLPPR4	0.0233073	0.0638887	-0.0172742	1.12567	0.14402	1	ex_11
ZDHHC2	-0.0782033	0.0472377	-0.203644	-1.22189	0.144064	1	ex_11
TBC1D30	-0.0588314	0.00180103	-0.119464	-1.90175	0.144453	1	ex_11
ATRX	-0.0999402	0.00281541	-0.202696	-1.90626	0.144622	1	ex_11
RPS6KC1	-0.0980675	0.0250641	-0.221199	-1.561	0.144638	1	ex_11
AOPEP	-0.0950575	0.0335044	-0.223619	-1.44918	0.144658	1	ex_11
ABI1	-0.0440602	0.0343073	-0.122428	-1.10194	0.144837	1	ex_11
ARMCX3	0.0702528	0.216513	-0.0760071	0.941427	0.14513	1	ex_11
CCNH	-0.0824479	0.00200827	-0.166904	-1.91336	0.145454	1	ex_11
MRTFA	-0.0904824	0.0161964	-0.197161	-1.6624	0.145559	1	ex_11
RPAP2	-0.0345992	0.0282344	-0.0974328	-1.07925	0.145595	1	ex_11
PRKRIP1	-0.0522414	0.0527723	-0.157255	-0.975027	0.145975	1	ex_11
ACACA	-0.0616111	-0.000899925	-0.122322	-1.98902	0.146106	1	ex_11
HSP90AA1	0.154222	1.03031	-0.721868	0.345021	0.146623	1	ex_11
CDR2	-0.0585836	0.0567627	-0.17393	-0.995452	0.147061	1	ex_11
PEA15	0.0847518	0.304646	-0.135142	0.755412	0.147501	1	ex_11
STRN	-0.0393295	0.0103411	-0.0890001	-1.55191	0.147587	1	ex_11
SLU7	0.0671964	0.131633	0.00275939	2.0439	0.148019	1	ex_11
NFIX	-0.109125	0.0285214	-0.246771	-1.55384	0.148032	1	ex_11
RBMS1	-0.0167471	0.058831	-0.0923251	-0.434302	0.148193	1	ex_11
DCAF6	0.0513526	0.0986386	0.00406663	2.12852	0.148631	1	ex_11
SNX19	-0.048176	0.0236353	-0.119987	-1.31488	0.149112	1	ex_11
IFT57	0.0485288	0.0993272	-0.00226959	1.8724	0.149222	1	ex_11
ACO2	-0.056181	0.00315718	-0.115519	-1.85568	0.149489	1	ex_11
PIK3R1	0.0971791	0.225924	-0.0315661	1.47941	0.149644	1	ex_11
SH3GL3	-0.125297	0.032371	-0.282965	-1.55756	0.149965	1	ex_11
NELL1	-0.134908	0.00826834	-0.278084	-1.84678	0.150102	1	ex_11
CAMSAP1	-0.0359663	0.0182893	-0.090222	-1.29927	0.150179	1	ex_11
WIPF2	-0.0432142	0.0468711	-0.1333	-0.940202	0.150534	1	ex_11
EIF2B3	-0.0536349	0.011056	-0.118326	-1.625	0.150785	1	ex_11
SORL1	-0.0901858	0.0202306	-0.200602	-1.60086	0.150786	1	ex_11
SLC41A2	-0.0243337	0.0554356	-0.104103	-0.597889	0.150908	1	ex_11
FLOT1	0.0830733	0.161849	0.00429741	2.06688	0.150908	1	ex_11
ZBTB41	0.0187682	0.0458557	-0.00831934	1.358	0.151123	1	ex_11
TM9SF3	0.0576034	0.129301	-0.0140938	1.57469	0.151177	1	ex_11
GPR107	-0.0451787	0.0248846	-0.115242	-1.26384	0.151233	1	ex_11
SKI	-0.071349	0.0388514	-0.181549	-1.26897	0.151384	1	ex_11
MAN2A1	0.0614733	0.142483	-0.0195366	1.48729	0.15149	1	ex_11
FMNL2	-0.140343	0.0317173	-0.312404	-1.59867	0.151554	1	ex_11
B3GALNT2	0.0428774	0.0969437	-0.0111889	1.55435	0.151668	1	ex_11
PALM	-0.0827516	0.0311363	-0.19664	-1.42412	0.1517	1	ex_11
BPNT2	0.0486518	0.107381	-0.0100779	1.62364	0.152099	1	ex_11
IL1RAP	-0.078193	0.0108354	-0.167221	-1.72142	0.15269	1	ex_11
KIAA0556	-0.0485422	0.0430191	-0.140104	-1.0391	0.152786	1	ex_11
RNF13	0.0622755	0.121075	0.00347584	2.07582	0.152789	1	ex_11
EFCAB2	-0.0743339	0.102483	-0.251151	-0.82397	0.152807	1	ex_11
MTAP	-0.0068903	0.0614056	-0.0751862	-0.197739	0.153106	1	ex_11
CDRT4	-0.0385066	0.0449803	-0.121994	-0.903992	0.153179	1	ex_11
SFXN5	-0.106012	0.0112078	-0.223232	-1.77257	0.153281	1	ex_11
BCO2	-0.0239144	0.0259269	-0.0737556	-0.940412	0.153513	1	ex_11
KANSL3	-0.0472154	0.0177756	-0.112206	-1.4239	0.153908	1	ex_11
AZIN1	0.0802142	0.195111	-0.0346829	1.36833	0.153922	1	ex_11
ATP6AP1L	-0.056743	0.0394821	-0.152968	-1.15577	0.154117	1	ex_11
RAB40C	-0.0128285	0.0609407	-0.0865977	-0.340839	0.154385	1	ex_11
MEAF6	0.0512128	0.104193	-0.00176719	1.89459	0.154434	1	ex_11
PBRM1	-0.053403	0.0188373	-0.125643	-1.44889	0.154496	1	ex_11
AMBRA1	-0.0724008	0.0181228	-0.162924	-1.56758	0.154839	1	ex_11
SEC14L5	-0.0645515	0.0828969	-0.212	-0.858054	0.155148	1	ex_11
SARS1	0.0570696	0.117817	-0.00367826	1.84129	0.155183	1	ex_11
SCLT1	-0.0697382	0.0436082	-0.183085	-1.2059	0.155523	1	ex_11
METTL15	-0.0655264	0.0189903	-0.150043	-1.51957	0.155962	1	ex_11
BSCL2	0.0701191	0.156855	-0.0166166	1.58448	0.156118	1	ex_11
AZIN2	-0.0367039	0.0275757	-0.100984	-1.11915	0.156399	1	ex_11
TLK2	-0.0350005	0.048053	-0.118054	-0.82597	0.15645	1	ex_11
UBAP1	-0.0425255	0.0126498	-0.0977007	-1.51061	0.156557	1	ex_11
CCT3	0.0932694	0.184417	0.00212146	2.00558	0.156734	1	ex_11
EPN2	0.017562	0.0383664	-0.00324232	1.65451	0.156769	1	ex_11
KIAA1958	-0.0509737	0.0120242	-0.113972	-1.58587	0.157105	1	ex_11
MRAP2	0.0271651	0.0683903	-0.0140601	1.2915	0.157195	1	ex_11
DCLK2	-0.0639919	0.0504559	-0.17844	-1.09589	0.157658	1	ex_11
FBXW7	0.110725	0.255937	-0.0344865	1.49449	0.157777	1	ex_11
RBM17	0.0358235	0.0760449	-0.00439793	1.74566	0.157912	1	ex_11
ZNF24	0.0255934	0.055706	-0.0045192	1.66582	0.158025	1	ex_11
CDS1	-0.00686288	0.0804026	-0.0941284	-0.154139	0.158054	1	ex_11
HSPA4L	-0.0751029	0.00337837	-0.153584	-1.87559	0.158088	1	ex_11
LUC7L	-0.0995087	0.0583587	-0.257376	-1.23543	0.158187	1	ex_11
EPB41L1	-0.0640729	0.00340637	-0.131552	-1.86102	0.15834	1	ex_11
NIM1K	-0.0801143	0.0450053	-0.205234	-1.25497	0.1587	1	ex_11
RNF175	-0.000830911	0.0503065	-0.0519683	-0.0318467	0.159134	1	ex_11
SRP72	0.030515	0.0613968	-0.000366672	1.93669	0.159551	1	ex_11
CD2AP	-0.044009	0.0228338	-0.110852	-1.29043	0.159717	1	ex_11
ZNF540	0.0224267	0.0613286	-0.0164751	1.12991	0.159793	1	ex_11
CEP78	-0.029315	0.0344525	-0.0930825	-0.901029	0.159839	1	ex_11
PLEKHA8	-0.031885	0.00100841	-0.0647784	-1.89988	0.159889	1	ex_11
PLXNC1	-0.0499891	0.0117996	-0.111778	-1.58568	0.159997	1	ex_11
PRKDC	-0.0604054	0.0180117	-0.138823	-1.50978	0.160358	1	ex_11
GFM1	0.029056	0.0598519	-0.00173985	1.84923	0.16055	1	ex_11
CCDC186	0.0276669	0.083344	-0.0280101	0.973942	0.160634	1	ex_11
PLCXD3	-0.105971	0.0286618	-0.240605	-1.54271	0.160734	1	ex_11
ZC3H7B	-0.0411425	0.0413645	-0.123649	-0.977345	0.160913	1	ex_11
NAP1L4	0.0421781	0.0906006	-0.0062444	1.70721	0.160926	1	ex_11
JMY	-0.0589066	0.00899298	-0.126806	-1.70038	0.161269	1	ex_11
HCN1	-0.0911079	0.037449	-0.219665	-1.38902	0.161538	1	ex_11
CNOT6L	-0.0657729	0.017226	-0.148772	-1.55318	0.16194	1	ex_11
NRG3	-0.0927667	0.0210948	-0.206628	-1.59685	0.161941	1	ex_11
SYT4	0.0803956	0.258569	-0.0977778	0.884377	0.162778	1	ex_11
CDK5R1	0.0920247	0.187902	-0.00385311	1.8812	0.162814	1	ex_11
KAZN	-0.300089	2.18786	-2.78804	-0.236405	0.163418	1	ex_11
RSF1	-0.0548828	0.0215466	-0.131312	-1.40742	0.163418	1	ex_11
MCF2L	-0.0858238	0.10581	-0.277458	-0.877775	0.163531	1	ex_11
PIP5K1C	-0.0340818	0.0593137	-0.127477	-0.715229	0.163574	1	ex_11
MAPRE2	-0.0791545	0.0293758	-0.187685	-1.42946	0.164559	1	ex_11
AK3	-0.0326658	0.035666	-0.100998	-0.936955	0.165092	1	ex_11
GATAD2B	-0.0609603	0.00766545	-0.129586	-1.74104	0.165172	1	ex_11
TNKS2	-0.0598438	0.00833186	-0.128019	-1.72043	0.165318	1	ex_11
ZNF346	-0.0241018	0.0310679	-0.0792714	-0.856242	0.165646	1	ex_11
ARL3	0.00193585	0.04256	-0.0386883	0.0933977	0.165876	1	ex_11
APBA2	-0.0974138	0.0106528	-0.20548	-1.76676	0.166013	1	ex_11
CNR1	0.057968	0.13885	-0.0229137	1.40471	0.166355	1	ex_11
WAPL	0.00117774	0.0662813	-0.0639258	0.0354562	0.16643	1	ex_11
TET3	-0.0587362	0.015849	-0.133322	-1.54348	0.16666	1	ex_11
SVOP	-0.0472978	0.058861	-0.153457	-0.873239	0.166663	1	ex_11
WDR78	-0.0425813	0.0101506	-0.0953132	-1.58268	0.166756	1	ex_11
KLC1	0.13645	0.306298	-0.0333979	1.57457	0.167066	1	ex_11
SNAPC3	-0.0026845	0.0402235	-0.0455925	-0.122623	0.167077	1	ex_11
RBM5	-0.0423458	0.0106998	-0.0953914	-1.56462	0.167108	1	ex_11
GRB2	0.0544167	0.11408	-0.00524662	1.78761	0.167473	1	ex_11
STEAP2	0.0238751	0.0585204	-0.0107702	1.35067	0.168124	1	ex_11
DIAPH1	-0.0196755	0.0127206	-0.0520716	-1.19037	0.168346	1	ex_11
CHIC1	-0.0494275	0.00116084	-0.100016	-1.91499	0.168688	1	ex_11
SLC7A8	-0.0617736	0.0108154	-0.134362	-1.66794	0.169024	1	ex_11
MAP2K6	-0.0116583	0.0465559	-0.0698724	-0.392512	0.16927	1	ex_11
ATAD1	0.0451881	0.0997197	-0.00934345	1.62414	0.169285	1	ex_11
BCR	-0.0607223	0.0590273	-0.180472	-0.993853	0.169338	1	ex_11
SIPA1L2	-0.0595769	0.0128765	-0.13203	-1.61164	0.170092	1	ex_11
ADAM23	-0.0875757	0.0127285	-0.18788	-1.71125	0.170311	1	ex_11
PPIL4	0.0534885	0.115756	-0.00877914	1.68363	0.170589	1	ex_11
CRYL1	-0.125755	0.0211721	-0.272682	-1.67754	0.170636	1	ex_11
NFAT5	-0.0612616	0.0339906	-0.156514	-1.26055	0.170734	1	ex_11
PCSK2	-0.0891836	0.0459327	-0.2243	-1.29368	0.171127	1	ex_11
MAP1B	0.112735	0.31004	-0.08457	1.11987	0.171276	1	ex_11
NF1	-0.0683934	0.00497924	-0.141766	-1.82696	0.171449	1	ex_11
KIDINS220	0.0332344	0.166414	-0.0999456	0.489099	0.171541	1	ex_11
ACBD6	-0.06844	0.00335705	-0.140237	-1.86832	0.171634	1	ex_11
NDUFAF2	0.0287088	0.0672006	-0.00978307	1.46182	0.17165	1	ex_11
ARL14EP	0.0719308	0.167429	-0.023567	1.47628	0.171777	1	ex_11
SYT16	-0.0770802	0.0525318	-0.206692	-1.16559	0.172286	1	ex_11
YARS1	-0.0171874	0.0513504	-0.0857252	-0.491506	0.172334	1	ex_11
RFC1	0.0323893	0.0695427	-0.00476403	1.70865	0.172344	1	ex_11
FBXO22	-0.0625518	0.00308792	-0.128191	-1.86776	0.172874	1	ex_11
NR3C1	0.0801977	0.175462	-0.0150663	1.64999	0.173379	1	ex_11
CCDC91	-0.0458156	0.0414678	-0.133099	-1.0288	0.173439	1	ex_11
TM9SF4	-0.0403131	0.00828799	-0.0889141	-1.62573	0.173585	1	ex_11
COL6A1	0.0536596	0.128594	-0.0212749	1.4035	0.173731	1	ex_11
RASA2	-0.0646985	0.0124395	-0.141836	-1.64389	0.173892	1	ex_11
CAMK2G	-0.0563264	0.0143083	-0.126961	-1.56294	0.174161	1	ex_11
ERGIC2	0.0523918	0.10096	0.00382384	2.11428	0.174257	1	ex_11
TAFA2	-0.136266	0.00632375	-0.278855	-1.87304	0.174553	1	ex_11
CSDE1	0.0835221	0.191363	-0.0243186	1.51798	0.174977	1	ex_11
ZSWIM5	-0.0475004	0.00187032	-0.0968711	-1.88571	0.175407	1	ex_11
ZNF91	-0.0590684	0.156493	-0.27463	-0.537071	0.175446	1	ex_11
KDM5A	-0.0430293	0.015668	-0.101727	-1.43679	0.175657	1	ex_11
ANAPC10	-0.0496386	0.0124725	-0.11175	-1.56638	0.175743	1	ex_11
PTP4A2	0.0441828	0.106649	-0.018283	1.38631	0.176431	1	ex_11
AQR	-0.026546	0.0224084	-0.0755004	-1.06281	0.176455	1	ex_11
PPP1R9A	-0.0306806	0.0393168	-0.100678	-0.859074	0.176503	1	ex_11
MSANTD2	0.0192955	0.0421307	-0.00353959	1.65616	0.176853	1	ex_11
SV2A	0.0765431	0.155198	-0.00211216	1.90733	0.177126	1	ex_11
TMEM30A	0.0896768	0.203486	-0.0241326	1.54436	0.177247	1	ex_11
DNMT3A	-0.08099	0.141815	-0.303795	-0.712451	0.177374	1	ex_11
UBXN2A	0.00659429	0.0153378	-0.00214922	1.47819	0.177456	1	ex_11
ZNF800	-0.0361535	0.0467495	-0.119057	-0.854728	0.177712	1	ex_11
LRRN1	0.0213261	0.0771652	-0.0345129	0.748552	0.178232	1	ex_11
LMBRD2	-0.0440742	0.0272024	-0.115351	-1.21195	0.178275	1	ex_11
DPY19L1	0.019341	0.177191	-0.138509	0.24015	0.178493	1	ex_11
MXI1	0.0542714	0.106457	0.00208618	2.03832	0.178507	1	ex_11
VWC2L	-0.100145	0.0653648	-0.265655	-1.18592	0.178934	1	ex_11
NEGR1	-9.83525e-05	0.0030807	-0.00327741	-0.0606367	0.179571	1	ex_11
GOLPH3	0.00694524	0.0541642	-0.0402737	0.288283	0.179912	1	ex_11
CMSS1	0.0082481	0.158352	-0.141856	0.107698	0.180311	1	ex_11
SMU1	0.0224476	0.0546955	-0.00980029	1.36432	0.180356	1	ex_11
MPHOSPH9	-0.0652905	0.0296708	-0.160252	-1.34757	0.180622	1	ex_11
SLC6A11	-0.0616161	0.00471551	-0.127948	-1.82063	0.180706	1	ex_11
WDR17	-0.051298	0.0662538	-0.16885	-0.855301	0.180788	1	ex_11
YAF2	0.0443425	0.102882	-0.0141967	1.48464	0.180819	1	ex_11
GBF1	-0.0510055	0.0151476	-0.117159	-1.51117	0.181017	1	ex_11
NOVA1	0.141385	0.408153	-0.125383	1.03877	0.181167	1	ex_11
MAP3K4	-0.0524829	0.0318161	-0.136782	-1.22024	0.181254	1	ex_11
NIPBL	-0.061364	0.0152065	-0.137935	-1.57073	0.181419	1	ex_11
NECAB1	-0.129442	0.0349805	-0.293864	-1.54299	0.18152	1	ex_11
RERE	-0.0358666	0.168524	-0.240257	-0.343936	0.181534	1	ex_11
CALY	0.0591641	0.17211	-0.0537818	1.02668	0.181555	1	ex_11
TMEM230	0.0150843	0.0346268	-0.00445813	1.51285	0.182172	1	ex_11
PKD1L1	-0.0241249	0.0556719	-0.103922	-0.592554	0.182518	1	ex_11
CLSTN1	0.0975646	0.25595	-0.0608207	1.20733	0.182562	1	ex_11
MLXIP	-0.0210147	0.0266163	-0.0686456	-0.864732	0.182675	1	ex_11
USP9X	-0.0327092	0.0228625	-0.088281	-1.15362	0.182884	1	ex_11
CCDC7	-0.0667525	0.00941325	-0.142918	-1.71773	0.183111	1	ex_11
FSIP1	0.00516265	0.0316014	-0.0212761	0.382719	0.183215	1	ex_11
WDR75	-0.067657	0.0166266	-0.151941	-1.57332	0.183222	1	ex_11
OXCT1	0.0572756	0.118814	-0.00426335	1.82418	0.183539	1	ex_11
AHDC1	-0.029097	0.0242042	-0.0823982	-1.06994	0.18354	1	ex_11
AKAP10	-0.0370539	0.00636186	-0.0804696	-1.67276	0.183551	1	ex_11
PRDM11	-0.0060766	0.0193327	-0.0314859	-0.468722	0.183729	1	ex_11
DARS1	-0.0260275	0.0166567	-0.0687118	-1.19513	0.184314	1	ex_11
ZNF236	-0.0235	0.0184484	-0.0654484	-1.09799	0.184343	1	ex_11
APPL1	0.0391335	0.0768138	0.00145314	2.03555	0.184386	1	ex_11
CSGALNACT2	0.0372733	0.0736931	0.000853477	2.00589	0.184386	1	ex_11
ADD1	-0.053625	0.00425771	-0.111508	-1.81579	0.184715	1	ex_11
JPH4	-0.102235	0.0648776	-0.269347	-1.19905	0.185209	1	ex_11
MSH3	-0.0492534	0.00679323	-0.1053	-1.7224	0.185559	1	ex_11
LRRC4B	-0.0428091	0.0541894	-0.139807	-0.865006	0.18569	1	ex_11
CACNA1D	-0.0419315	0.211136	-0.294999	-0.324753	0.185707	1	ex_11
MBP	0.00598632	0.0167198	-0.00474715	1.09312	0.185845	1	ex_11
DOCK9	-0.0455706	0.0149054	-0.106047	-1.47689	0.186647	1	ex_11
CDK19	-0.031425	0.0232502	-0.0861003	-1.1265	0.186899	1	ex_11
CIBAR1	0.0613517	0.122715	-1.16657e-05	1.95959	0.187293	1	ex_11
HIF1A	0.0313182	0.0661421	-0.00350565	1.76266	0.187551	1	ex_11
PALLD	0.00724531	0.0212963	-0.0068057	1.01064	0.1877	1	ex_11
UBE2O	-0.0487846	0.0436224	-0.141192	-1.03473	0.188249	1	ex_11
PPP2R2C	-0.0686737	0.0583815	-0.195729	-1.05937	0.188624	1	ex_11
RGS17	0.0198267	0.0531075	-0.0134541	1.16763	0.189146	1	ex_11
TARS3	0.0416764	0.0910573	-0.00770444	1.65417	0.189462	1	ex_11
FAM102B	-0.0313285	0.0101026	-0.0727596	-1.48204	0.189633	1	ex_11
CASP8AP2	-0.0596208	0.0415327	-0.160774	-1.15522	0.189685	1	ex_11
BRSK2	-0.0478681	0.00329557	-0.0990318	-1.83372	0.189688	1	ex_11
SUMF1	0.143528	0.37874	-0.091683	1.19599	0.189696	1	ex_11
LTN1	0.0275367	0.0761187	-0.0210453	1.11093	0.189854	1	ex_11
KIF1B	-0.0628877	0.0116681	-0.137444	-1.65323	0.189969	1	ex_11
OGFRL1	0.0917416	0.204802	-0.0213191	1.59039	0.190101	1	ex_11
MRPS5	0.0485419	0.0992789	-0.00219514	1.87517	0.190688	1	ex_11
GABRG3	-0.119835	0.0520888	-0.291759	-1.36614	0.191003	1	ex_11
ACTR3	0.0384336	0.0785921	-0.00172497	1.87578	0.191126	1	ex_11
CIT	-0.062579	0.0545636	-0.179722	-1.04704	0.191217	1	ex_11
VPS36	0.0308842	0.0646718	-0.00290335	1.79154	0.191482	1	ex_11
PLEKHA6	-0.0794607	0.0434573	-0.202379	-1.26702	0.191504	1	ex_11
RIMBP2	-0.0919284	0.0303691	-0.214226	-1.47326	0.191863	1	ex_11
ACADM	0.0309197	0.0988525	-0.037013	0.892082	0.192281	1	ex_11
RASGRF1	-0.065951	0.00718632	-0.139088	-1.76738	0.192682	1	ex_11
KRBOX4	-0.0268934	0.0458557	-0.0996424	-0.724546	0.192754	1	ex_11
XPO6	-0.0389103	0.0103268	-0.0881475	-1.54889	0.19277	1	ex_11
ZC3H6	-0.0188845	0.0581852	-0.0959543	-0.480253	0.192792	1	ex_11
DPM1	-0.0267238	0.0260075	-0.0794551	-0.993294	0.193268	1	ex_11
BAZ1B	-0.0509841	0.00397592	-0.105944	-1.81818	0.193347	1	ex_11
RNF19A	0.0247218	0.0495994	-0.000155859	1.94768	0.193854	1	ex_11
TXNL4A	0.0366736	0.0924104	-0.0190632	1.28961	0.193983	1	ex_11
CIR1	0.0385447	0.0754849	0.00160456	2.0451	0.194049	1	ex_11
PAG1	-0.0661489	0.00433073	-0.136629	-1.83953	0.194094	1	ex_11
PLA2G4C	-0.0481387	0.056276	-0.152553	-0.903609	0.194269	1	ex_11
CELF2	-0.10576	0.0289045	-0.240425	-1.53928	0.194348	1	ex_11
TARDBP	-0.0426972	0.0173906	-0.102785	-1.39271	0.195059	1	ex_11
TDP2	0.0206951	0.060071	-0.0186808	1.03011	0.19533	1	ex_11
DPF1	-0.104331	0.00559512	-0.214258	-1.8602	0.19565	1	ex_11
ATXN10	-0.0421425	0.0367093	-0.120994	-1.04751	0.195846	1	ex_11
NCOA7	0.0570025	0.117639	-0.00363394	1.8425	0.195935	1	ex_11
SESTD1	-0.0532558	0.0146318	-0.121143	-1.53753	0.196082	1	ex_11
PER3	-0.0634915	0.00533896	-0.132322	-1.80794	0.196901	1	ex_11
CDH10	-0.0723799	0.0279283	-0.172688	-1.41426	0.197815	1	ex_11
CCNL2	-0.0270065	0.0162819	-0.0702948	-1.22277	0.197953	1	ex_11
EPHA3	-0.0770886	0.0565363	-0.210714	-1.13071	0.198403	1	ex_11
PEAK1	-0.0567721	0.0249848	-0.138529	-1.361	0.198526	1	ex_11
IDS	0.0976582	0.347306	-0.15199	0.766706	0.1988	1	ex_11
FHL2	0.0113217	0.0289226	-0.00627924	1.26073	0.199043	1	ex_11
ANKMY2	-0.0367495	0.0202388	-0.0937378	-1.2639	0.199235	1	ex_11
ELF2	-0.0433915	0.00660198	-0.093385	-1.70114	0.199293	1	ex_11
DNAJA1	0.134745	0.454554	-0.185064	0.825792	0.199891	1	ex_11
SYT7	-0.043089	0.0736247	-0.159803	-0.72359	0.200408	1	ex_11
RBM33	-0.0715888	0.0240924	-0.16727	-1.46645	0.200427	1	ex_11
COBL	-0.0982868	0.0351764	-0.23175	-1.44338	0.200637	1	ex_11
GDA	-0.0650408	0.0181419	-0.148223	-1.5325	0.200689	1	ex_11
C1orf159	-0.025901	0.0324379	-0.0842399	-0.870174	0.200693	1	ex_11
ZBTB16	-0.0365291	0.132365	-0.205424	-0.423908	0.200828	1	ex_11
GALNT13	-0.0655813	0.0361735	-0.167336	-1.2632	0.200905	1	ex_11
RNF144A	-0.0842198	0.0139449	-0.182384	-1.68154	0.201526	1	ex_11
ABCC8	-0.0677574	0.0541702	-0.189685	-1.08919	0.201538	1	ex_11
MSL2	0.0168025	0.0348414	-0.00123654	1.82561	0.201564	1	ex_11
IRAK1BP1	-0.0820455	0.0313611	-0.195452	-1.41796	0.201839	1	ex_11
STS	-0.055841	0.0228739	-0.134556	-1.39041	0.201842	1	ex_11
SHOC2	-0.0439974	0.0409179	-0.128913	-1.01552	0.202027	1	ex_11
BBS9	-0.0656413	0.00840089	-0.139683	-1.73758	0.202065	1	ex_11
LSAMP	-0.106055	2.8349	-3.04701	-0.0706792	0.202415	1	ex_11
CDK12	-0.0373637	0.0228877	-0.0976151	-1.21543	0.202466	1	ex_11
HIPK1	0.0193477	0.0673531	-0.0286577	0.789929	0.202658	1	ex_11
DYNC1LI2	0.0651507	0.153969	-0.0236676	1.43769	0.202868	1	ex_11
ARFGEF1	-0.0341813	0.0006375	-0.069	-1.92408	0.202905	1	ex_11
TERF2IP	0.10745	0.254886	-0.0399859	1.42841	0.203351	1	ex_11
AGL	-0.0638165	0.0210817	-0.148715	-1.47327	0.203411	1	ex_11
ANO6	-0.00682693	0.0664544	-0.0801082	-0.182591	0.203718	1	ex_11
AP3B2	-0.0862806	0.0029737	-0.175535	-1.89466	0.204008	1	ex_11
ANKRD16	-0.051005	0.0363548	-0.138365	-1.14432	0.204065	1	ex_11
SMIM8	0.0201747	0.0429696	-0.00262008	1.73468	0.204255	1	ex_11
SLTM	-0.0513863	0.0185572	-0.12133	-1.43995	0.204831	1	ex_11
CEPT1	0.0325155	0.0692917	-0.00426079	1.73289	0.204866	1	ex_11
RAB3C	0.0137965	0.0426005	-0.0150076	0.938778	0.205277	1	ex_11
DOK5	-0.0980121	0.0371719	-0.233196	-1.42103	0.206061	1	ex_11
BRWD1	0.00628956	0.127442	-0.114863	0.10175	0.206093	1	ex_11
SSH2	-0.0860939	0.0569252	-0.229113	-1.17985	0.206154	1	ex_11
MTPN	0.0744994	0.169033	-0.0200341	1.5446	0.206453	1	ex_11
ATP5F1A	0.0727213	0.23937	-0.093927	0.855281	0.206518	1	ex_11
ZBTB7A	-0.0723896	0.0325068	-0.177286	-1.35258	0.206674	1	ex_11
PPP4R3B	0.0228338	0.058787	-0.0131194	1.24477	0.206738	1	ex_11
HLF	0.0569258	0.150175	-0.036323	1.1965	0.206762	1	ex_11
HDAC9	-0.0617918	0.00770052	-0.131284	-1.74278	0.207257	1	ex_11
PYGB	-0.0568254	0.0446046	-0.158255	-1.09806	0.207338	1	ex_11
AGTPBP1	-0.0495781	0.0115485	-0.110705	-1.58967	0.207683	1	ex_11
DNM1L	0.0550333	0.206971	-0.0969043	0.709918	0.207743	1	ex_11
TRAPPC9	-0.0924471	0.139638	-0.324532	-0.780719	0.207767	1	ex_11
GAREM1	0.00219384	0.0112054	-0.00681768	0.477151	0.207791	1	ex_11
FXR1	0.0674878	0.189632	-0.0546566	1.08293	0.207791	1	ex_11
KDM2B	-0.0315117	0.0534036	-0.116427	-0.727333	0.208158	1	ex_11
NMD3	-0.0850289	0.0322737	-0.202331	-1.42072	0.208369	1	ex_11
ADGRB1	-0.0689507	0.0175204	-0.155422	-1.56284	0.2089	1	ex_11
HPCAL4	0.0993015	0.235549	-0.0369462	1.42848	0.209068	1	ex_11
PPWD1	0.0620822	0.126818	-0.00265346	1.87963	0.209084	1	ex_11
APBA1	-0.0714499	0.0138138	-0.156714	-1.64243	0.209354	1	ex_11
BANP	-0.0528793	0.0161069	-0.121866	-1.50235	0.209418	1	ex_11
ATP2B2	0.00934959	0.176716	-0.158017	0.10949	0.209898	1	ex_11
DNAJB14	0.062858	0.221885	-0.0961687	0.774709	0.209985	1	ex_11
ANKH	-0.0556958	0.0181039	-0.129496	-1.47916	0.210142	1	ex_11
PDCD4	0.031165	0.0640246	-0.00169469	1.85888	0.210843	1	ex_11
TMOD1	-0.0544329	0.0252221	-0.134088	-1.33936	0.210868	1	ex_11
ERCC6L2	0.0159677	0.0409109	-0.00897559	1.25469	0.211131	1	ex_11
SLC25A27	0.0214717	0.045791	-0.0028475	1.73047	0.211161	1	ex_11
JAKMIP3	-0.0812652	0.0155574	-0.178088	-1.64504	0.211269	1	ex_11
KPNA1	0.038618	0.07846	-0.00122405	1.89975	0.21215	1	ex_11
GINM1	0.0550359	0.116669	-0.00659748	1.75016	0.212229	1	ex_11
LARP4	-0.0368602	0.0197413	-0.0934618	-1.27637	0.212245	1	ex_11
MSL1	0.0451122	0.0923657	-0.00214133	1.87115	0.212451	1	ex_11
WRN	-0.037762	0.0322998	-0.107824	-1.05638	0.212541	1	ex_11
MROH1	-0.0502163	0.0702389	-0.170672	-0.817085	0.212593	1	ex_11
CHCHD6	-0.0475865	0.0211981	-0.116371	-1.35594	0.212879	1	ex_11
PIK3CA	-0.0356936	0.0349964	-0.106384	-0.989647	0.213154	1	ex_11
C12orf4	0.0639652	0.146204	-0.0182739	1.52445	0.213376	1	ex_11
NPAT	-0.0393661	0.0213666	-0.100099	-1.27042	0.213446	1	ex_11
NARS2	-0.0175815	0.0373354	-0.0724985	-0.627478	0.213703	1	ex_11
MRAS	0.0474462	0.0954621	-0.00056963	1.93671	0.213884	1	ex_11
FLYWCH1	-0.0653646	0.00405518	-0.134784	-1.84547	0.213977	1	ex_11
TRMT9B	-0.0676994	0.0418025	-0.177201	-1.21174	0.214326	1	ex_11
PCF11	-0.048311	0.0485138	-0.145136	-0.97793	0.214329	1	ex_11
RFPL2	-0.0139455	0.035327	-0.0632181	-0.554725	0.214339	1	ex_11
RIMS2	-0.0751156	0.101078	-0.251309	-0.835582	0.214496	1	ex_11
ADD3	-0.030384	0.0207436	-0.0815115	-1.16476	0.214546	1	ex_11
ANKRD13C	-0.0422087	0.0147207	-0.0991381	-1.45316	0.214703	1	ex_11
ART3	-0.0716217	0.0218995	-0.165143	-1.50101	0.214737	1	ex_11
MALT1	-0.0322608	0.0113596	-0.0758811	-1.44955	0.216095	1	ex_11
TTC39C	-0.10688	0.0364327	-0.250192	-1.4617	0.216175	1	ex_11
AK9	-0.0775158	0.0417642	-0.196796	-1.27371	0.216691	1	ex_11
GPM6A	-0.00542815	0.150188	-0.161044	-0.068367	0.216712	1	ex_11
DMXL2	-0.0472188	0.036338	-0.130776	-1.1076	0.216816	1	ex_11
EXOC6	-0.0257862	0.0818525	-0.133425	-0.469535	0.217126	1	ex_11
ICE2	-0.0329032	0.0200127	-0.0858191	-1.21871	0.217467	1	ex_11
SRGAP2	-0.0541691	0.00621407	-0.114552	-1.75826	0.21771	1	ex_11
NSF	0.0588091	0.160344	-0.042726	1.13521	0.218698	1	ex_11
CDC5L	0.0228342	0.0547144	-0.00904598	1.40383	0.218771	1	ex_11
RALGPS2	-0.0337933	0.0818843	-0.149471	-0.572571	0.220344	1	ex_11
VIPR2	-0.0189798	0.0170414	-0.0550009	-1.03272	0.220421	1	ex_11
MAPK8	-0.053943	0.0392527	-0.147139	-1.13446	0.22051	1	ex_11
ACTR2	0.0856148	0.280658	-0.109429	0.86033	0.220643	1	ex_11
SYMPK	-0.0373117	0.0326985	-0.107322	-1.04456	0.220714	1	ex_11
ABHD2	-0.0630941	0.0171929	-0.143381	-1.54025	0.220794	1	ex_11
MAPK9	0.0378557	0.0779295	-0.00221803	1.85148	0.220864	1	ex_11
PPA1	0.0900109	0.261964	-0.0819426	1.02596	0.221041	1	ex_11
TAF4B	-0.0131784	0.043764	-0.0701208	-0.453602	0.221341	1	ex_11
EEF1A1	0.197751	1.19117	-0.795666	0.390153	0.22163	1	ex_11
EIF2AK1	0.0172375	0.0432068	-0.0087318	1.30095	0.221875	1	ex_11
STX1B	0.0451452	0.108307	-0.0180162	1.4009	0.221959	1	ex_11
CHD8	-0.0237609	0.0208437	-0.0683655	-1.04407	0.222154	1	ex_11
SDAD1	-0.0434569	0.0159597	-0.102873	-1.4335	0.222487	1	ex_11
CFAP36	0.0567007	0.116326	-0.00292486	1.86382	0.222692	1	ex_11
TMX4	0.0775216	0.160996	-0.00595318	1.82018	0.222703	1	ex_11
AP4S1	-0.040038	0.00806256	-0.0881386	-1.63144	0.222962	1	ex_11
NRF1	-0.03038	0.0777718	-0.138532	-0.550557	0.223177	1	ex_11
SPATA6L	-0.0261988	0.024549	-0.0769467	-1.01184	0.223505	1	ex_11
WBP2	0.11825	0.256427	-0.0199263	1.67732	0.223709	1	ex_11
JPH1	-0.0215743	0.0430106	-0.0861592	-0.654717	0.223867	1	ex_11
NIPA1	-0.0258751	0.0176957	-0.0694459	-1.16395	0.224148	1	ex_11
NCOA6	-0.025346	0.0183796	-0.0690717	-1.13611	0.224924	1	ex_11
SPPL2A	-0.0254498	0.0255904	-0.07649	-0.977283	0.225172	1	ex_11
DSCAML1	-0.0395248	0.059592	-0.138642	-0.781576	0.225408	1	ex_11
KPNA5	0.089223	0.186296	-0.00785019	1.80146	0.225565	1	ex_11
FARP2	-0.0182559	0.0298214	-0.0663331	-0.744237	0.225605	1	ex_11
EDIL3	-0.0588585	0.0271418	-0.144859	-1.3414	0.225908	1	ex_11
MGAT4C	0.000710187	0.00501179	-0.00359141	0.323587	0.22602	1	ex_11
CEND1	0.090519	0.332034	-0.150996	0.734587	0.226075	1	ex_11
KIF2A	0.0533428	0.135792	-0.0291064	1.26805	0.226172	1	ex_11
PTGFRN	0.0138065	0.0298972	-0.00228424	1.68173	0.226589	1	ex_11
EFHC1	0.0167715	0.0567848	-0.0232418	0.821514	0.226673	1	ex_11
PACS1	-0.0799138	0.0172491	-0.177077	-1.61202	0.226784	1	ex_11
ELOVL6	-0.0353885	0.0235224	-0.0942994	-1.17738	0.226812	1	ex_11
WDR48	-0.0384667	0.0224402	-0.0993735	-1.23785	0.226871	1	ex_11
THADA	-0.0468367	0.0050153	-0.0986887	-1.77039	0.226944	1	ex_11
SUPT20H	-0.0372103	0.0102399	-0.0846604	-1.537	0.226976	1	ex_11
CLMP	-0.00296978	0.0210337	-0.0269732	-0.242493	0.227348	1	ex_11
CDK5RAP1	-0.0306417	0.0213638	-0.0826472	-1.15481	0.227827	1	ex_11
PID1	0.000779198	0.00259337	-0.00103498	0.841815	0.227827	1	ex_11
GPR135	-0.0593202	0.0246071	-0.143247	-1.38531	0.227871	1	ex_11
PPIG	0.0441171	0.0974453	-0.00921103	1.62143	0.228143	1	ex_11
KIAA0232	-0.0216754	0.0197899	-0.0631407	-1.02454	0.228348	1	ex_11
SNX10	0.0399195	0.0835688	-0.00372984	1.79249	0.228741	1	ex_11
OPRD1	0.0023891	0.0229959	-0.0182177	0.227233	0.22891	1	ex_11
SPIRE1	-0.0359183	0.0163484	-0.0881849	-1.34691	0.229043	1	ex_11
IMMP1L	0.0115541	0.0305388	-0.00743062	1.19283	0.229078	1	ex_11
SYN1	-0.0815116	0.0529049	-0.215928	-1.18854	0.229082	1	ex_11
PPP2R2B	-0.0933304	0.0205092	-0.20717	-1.60686	0.229128	1	ex_11
RBM39	0.0880368	0.201089	-0.0250152	1.52628	0.229297	1	ex_11
COL26A1	-0.0359739	0.15062	-0.222568	-0.377866	0.22964	1	ex_11
FMN1	-0.182146	0.185087	-0.549378	-0.972133	0.229876	1	ex_11
CEP57L1	0.0183139	0.0396264	-0.00299848	1.68421	0.229947	1	ex_11
FAXC	0.0292947	0.0647017	-0.00611224	1.62162	0.230478	1	ex_11
ACER2	-0.00817391	0.0111881	-0.027536	-0.827422	0.230605	1	ex_11
LGALS8	-0.0567926	0.0216624	-0.135248	-1.41879	0.231232	1	ex_11
NEK11	-0.0349042	0.00948678	-0.0792951	-1.5411	0.23181	1	ex_11
KPNA3	-0.0310242	0.0416378	-0.103686	-0.836838	0.231845	1	ex_11
TRPM2	-0.0427601	0.0369492	-0.122469	-1.05142	0.2327	1	ex_11
SCYL2	0.0199344	0.0424541	-0.00258539	1.73495	0.232768	1	ex_11
STAT3	-0.0264751	0.0293872	-0.0823374	-0.928895	0.232843	1	ex_11
ATP6V1A	0.0703453	0.165609	-0.0249187	1.44729	0.233017	1	ex_11
GALNTL6	0.00336011	0.0297827	-0.0230625	0.249245	0.233139	1	ex_11
KCNC1	0.0680197	0.151843	-0.0158035	1.59045	0.233498	1	ex_11
MAGI2	-0.112412	0.00998499	-0.234809	-1.80007	0.233749	1	ex_11
STX18	0.012182	0.0253682	-0.00100415	1.81071	0.234406	1	ex_11
EFCAB6	-0.0515772	0.0692852	-0.172439	-0.836401	0.234581	1	ex_11
SPATS2L	-0.074416	0.0153026	-0.164135	-1.62567	0.234695	1	ex_11
BCAT1	-0.0236983	0.0595933	-0.10699	-0.557653	0.235176	1	ex_11
PTPRO	-0.130016	0.0714873	-0.33152	-1.26463	0.235657	1	ex_11
ATXN3	-0.0369535	0.00790306	-0.08181	-1.61465	0.235757	1	ex_11
EIF2A	0.0572855	0.152585	-0.0380139	1.17816	0.235822	1	ex_11
TPR	-0.0428342	0.0299526	-0.115621	-1.15342	0.236022	1	ex_11
TRIM24	-0.0697995	0.0128215	-0.152421	-1.65581	0.236148	1	ex_11
TOR1AIP2	0.03677	0.0783769	-0.00483685	1.73212	0.236386	1	ex_11
USP37	-0.0361706	0.0131944	-0.0855357	-1.4361	0.236589	1	ex_11
TMEM260	-0.0359068	0.00937968	-0.0811934	-1.55402	0.236992	1	ex_11
XRN2	-0.0229968	0.0358348	-0.0818283	-0.766134	0.237213	1	ex_11
MRPS30	0.0375661	0.0924878	-0.0173556	1.3406	0.237323	1	ex_11
CHD4	0.0181907	0.0491917	-0.0128103	1.15007	0.237425	1	ex_11
PWWP2A	0.040337	0.092465	-0.0117909	1.51664	0.237627	1	ex_11
PTK2	-0.0819773	0.0098707	-0.173825	-1.74933	0.237961	1	ex_11
TMCC1	-0.0682691	0.0112743	-0.147812	-1.68216	0.238421	1	ex_11
RBBP6	-0.0369898	0.0489813	-0.122961	-0.843291	0.238561	1	ex_11
CFAP46	-0.0660392	0.11911	-0.251188	-0.699081	0.239044	1	ex_11
VPS9D1	0.0372028	0.0776543	-0.00324877	1.80255	0.239339	1	ex_11
MED17	-0.041643	0.0239393	-0.107225	-1.24453	0.239852	1	ex_11
PIP4P2	0.0649112	0.140645	-0.0108225	1.67988	0.239967	1	ex_11
MORF4L1	0.0644948	0.255721	-0.126731	0.661037	0.239992	1	ex_11
OLFM2	-0.0253366	0.0606502	-0.111323	-0.577517	0.240133	1	ex_11
UHRF1BP1L	-0.035112	0.013586	-0.08381	-1.41316	0.24058	1	ex_11
NAPB	0.135613	0.286721	-0.0154961	1.75897	0.240662	1	ex_11
SELENOT	0.0640081	0.132258	-0.00424144	1.83816	0.240828	1	ex_11
KIAA2026	-0.050738	0.0150687	-0.116545	-1.51116	0.24097	1	ex_11
ARMH3	-0.0556707	0.0510552	-0.162397	-1.02236	0.241053	1	ex_11
SPECC1	-0.0737501	0.129945	-0.277446	-0.709626	0.241093	1	ex_11
ANKDD1A	-0.0446225	0.0151619	-0.104407	-1.4629	0.241947	1	ex_11
SGSM2	-0.0452573	0.012352	-0.102867	-1.53973	0.242085	1	ex_11
STAU1	0.0303425	0.0629581	-0.00227306	1.82337	0.242588	1	ex_11
PMS1	0.0291541	0.0767612	-0.018453	1.20026	0.243516	1	ex_11
API5	-0.0463001	0.0196197	-0.11222	-1.37662	0.243811	1	ex_11
PPP1R12A	-0.0670518	0.0507922	-0.184896	-1.1152	0.243928	1	ex_11
IPO11	-0.0422212	0.0103373	-0.0947797	-1.57447	0.244218	1	ex_11
SLC22A15	-0.0281115	0.0182542	-0.0744771	-1.18833	0.245252	1	ex_11
P3H2	-0.0528706	0.0242429	-0.129984	-1.34379	0.245485	1	ex_11
MOB3B	-0.0204786	0.0294164	-0.0703736	-0.804437	0.245496	1	ex_11
WASHC4	-0.0432811	0.0173839	-0.103946	-1.39833	0.245747	1	ex_11
CCT4	0.0374505	0.088104	-0.0132031	1.44909	0.246217	1	ex_11
SLC38A2	0.0746635	0.163302	-0.0139755	1.65094	0.24644	1	ex_11
ARHGAP44	-0.0760681	0.0188948	-0.171031	-1.56999	0.24647	1	ex_11
HNRNPH3	0.0474161	0.0956241	-0.000792013	1.92776	0.247023	1	ex_11
NFYC	-0.0367406	0.0146254	-0.0881065	-1.4019	0.24742	1	ex_11
RAP1GDS1	-0.0571991	0.0122115	-0.12661	-1.61514	0.24751	1	ex_11
POMK	0.0202814	0.0959543	-0.0553915	0.525298	0.247704	1	ex_11
SLC1A2	0.00260698	0.0221516	-0.0169376	0.261432	0.247714	1	ex_11
CERS6	-0.0509566	0.046551	-0.148464	-1.02426	0.247946	1	ex_11
IARS1	-0.0346029	0.022442	-0.0916479	-1.18889	0.248026	1	ex_11
HIBADH	0.0210601	0.0456596	-0.00353933	1.67797	0.248162	1	ex_11
PKNOX2	-0.136234	0.0422323	-0.314701	-1.49616	0.248205	1	ex_11
ATP8B1	-0.0486888	0.0529342	-0.150312	-0.939042	0.249203	1	ex_11
MRPL42	0.0536324	0.110983	-0.00371855	1.83288	0.249241	1	ex_11
EIF4G2	0.128062	0.432933	-0.176809	0.823289	0.249267	1	ex_11
GPATCH2	0.00720004	0.034453	-0.020053	0.517808	0.24971	1	ex_11
SGIP1	-0.0542254	0.0243717	-0.132823	-1.35221	0.250137	1	ex_11
SPTSSB	-0.0562095	0.0735334	-0.185952	-0.84913	0.250153	1	ex_11
LAMP2	0.00759932	0.0580479	-0.0428493	0.295239	0.250538	1	ex_11
IGFL4	0.00219469	0.00976585	-0.00537647	0.568144	0.25069	1	ex_11
PAIP1	0.0369406	0.100386	-0.0265046	1.14118	0.251168	1	ex_11
PRPSAP1	-0.00217132	0.0252465	-0.0295892	-0.155217	0.251336	1	ex_11
CHGA	0.0996193	0.297322	-0.0980831	0.987597	0.251694	1	ex_11
LRRC8D	0.0153691	0.0388385	-0.00810038	1.28349	0.251779	1	ex_11
ZNF131	-0.0161238	0.0412392	-0.0734868	-0.550915	0.251792	1	ex_11
USP24	-0.0370098	0.00968408	-0.0837036	-1.55348	0.251937	1	ex_11
FANCC	0.00670574	0.0910079	-0.0775965	0.155903	0.253454	1	ex_11
CDH7	-0.00971226	0.0175322	-0.0369567	-0.6987	0.253526	1	ex_11
REV3L	-0.035747	0.0393264	-0.11082	-0.933258	0.254035	1	ex_11
TENM4	-0.12724	0.0349385	-0.289418	-1.53772	0.254057	1	ex_11
PDE4D	-0.0978594	0.0394968	-0.235216	-1.39638	0.254394	1	ex_11
UQCRC2	-0.0473755	0.0128984	-0.107649	-1.54054	0.254472	1	ex_11
UBAP1L	-0.0512313	0.033099	-0.135562	-1.19069	0.254495	1	ex_11
RPS29	0.0618128	0.158134	-0.0345081	1.25778	0.254601	1	ex_11
MED21	0.0491054	0.118573	-0.0203627	1.38545	0.254675	1	ex_11
BCLAF1	-0.0661733	0.0144391	-0.146786	-1.6089	0.255311	1	ex_11
EMB	0.0228823	0.0494466	-0.00368202	1.6883	0.255336	1	ex_11
UPF3B	0.00625433	0.0356818	-0.0231732	0.416558	0.255676	1	ex_11
TPGS2	0.0153014	0.0382517	-0.00764877	1.30675	0.256112	1	ex_11
ATM	-0.0333964	0.0139119	-0.0807047	-1.3836	0.256247	1	ex_11
ASAP2	-0.00606428	0.0262843	-0.0384128	-0.367428	0.256269	1	ex_11
NAE1	0.0297192	0.0649576	-0.00551918	1.65299	0.256372	1	ex_11
RCHY1	0.0483741	0.106172	-0.00942383	1.6404	0.257127	1	ex_11
RIPK1	0.00667632	0.0261876	-0.012835	0.670655	0.257151	1	ex_11
FOXJ3	0.0310907	0.0935302	-0.0313487	0.975933	0.257283	1	ex_11
PIGN	-0.0133398	0.0413303	-0.0680099	-0.478243	0.257561	1	ex_11
UCHL1	0.0512983	0.225027	-0.122431	0.578734	0.257629	1	ex_11
KAT6B	-0.0474034	0.0193602	-0.114167	-1.39161	0.25779	1	ex_11
BOD1L1	-0.0594581	0.0369603	-0.155877	-1.20865	0.258377	1	ex_11
VPS37B	-0.0182453	0.02225	-0.0587406	-0.883067	0.258447	1	ex_11
ARL8B	0.0623616	0.141832	-0.0171086	1.53802	0.258473	1	ex_11
PIAS1	-0.0555791	0.0131283	-0.124286	-1.58546	0.25894	1	ex_11
TACC1	-0.0627656	0.0173516	-0.142883	-1.53548	0.259007	1	ex_11
MIA3	-0.0586316	0.0311336	-0.148397	-1.28018	0.25902	1	ex_11
KIAA1671	-0.0451873	0.0699979	-0.160372	-0.768897	0.259319	1	ex_11
HACL1	-0.0166148	0.0359955	-0.0692251	-0.618974	0.25983	1	ex_11
USP14	0.0487971	0.110528	-0.0129344	1.5493	0.25984	1	ex_11
USP4	-0.0448704	0.0541147	-0.143855	-0.88846	0.260183	1	ex_11
MIS18BP1	-0.0320704	0.0409442	-0.105085	-0.86088	0.260615	1	ex_11
GLIS1	-0.106931	0.0386926	-0.252554	-1.43919	0.260662	1	ex_11
FOXK1	-0.0548142	0.0446251	-0.154253	-1.0804	0.260697	1	ex_11
SAMD5	-0.029436	0.0911449	-0.150017	-0.478463	0.260818	1	ex_11
RAB1A	-0.0224114	0.0254145	-0.0702374	-0.918448	0.261716	1	ex_11
PPME1	-0.0469346	0.0133348	-0.107204	-1.52631	0.262023	1	ex_11
SGCG	-0.0145582	0.048869	-0.0779854	-0.449863	0.262052	1	ex_11
AAK1	-0.0111967	0.0769469	-0.0993403	-0.24897	0.262142	1	ex_11
PTPRS	0.0471643	0.101106	-0.00677788	1.71369	0.262255	1	ex_11
ZC3H7A	-0.000709432	0.0601276	-0.0615464	-0.0228555	0.262908	1	ex_11
SCARB2	0.0321414	0.0701046	-0.0058217	1.6594	0.262982	1	ex_11
PPM1H	-0.0797755	0.0575035	-0.217055	-1.13897	0.262982	1	ex_11
XRRA1	0.0438934	0.146845	-0.0590578	0.835633	0.263225	1	ex_11
AP3B1	-0.0222941	0.0339778	-0.0785661	-0.776509	0.263471	1	ex_11
FCHSD2	-0.0493229	0.0130882	-0.111734	-1.54894	0.263841	1	ex_11
BTAF1	0.00670772	0.0497802	-0.0363648	0.305227	0.263884	1	ex_11
ZNF785	-0.014476	0.0366151	-0.065567	-0.55533	0.264474	1	ex_11
DNAJC1	-0.0884884	0.0198763	-0.196853	-1.60047	0.265233	1	ex_11
MED27	-0.0633623	0.0220125	-0.148737	-1.45462	0.265334	1	ex_11
ZMYM4	-0.0544211	0.0101884	-0.119031	-1.65089	0.265413	1	ex_11
CTNNA1	0.0367029	0.0853531	-0.0119474	1.47864	0.265816	1	ex_11
RSRC2	0.0522066	0.111802	-0.00738895	1.71696	0.265906	1	ex_11
OPHN1	-0.0281941	0.0290488	-0.085437	-0.96535	0.266002	1	ex_11
TOGARAM1	-0.0196113	0.0384326	-0.0776553	-0.662214	0.266247	1	ex_11
USP28	-0.0297718	0.0226906	-0.0822343	-1.11226	0.266277	1	ex_11
MLLT6	-0.0196562	0.0251719	-0.0644843	-0.859405	0.266295	1	ex_11
DHRS7B	-0.0172871	0.0311877	-0.0657619	-0.698963	0.26654	1	ex_11
IFTAP	0.0167318	0.0455148	-0.0120511	1.13935	0.266737	1	ex_11
RAD54L2	-0.0481332	0.0386536	-0.13492	-1.08702	0.267234	1	ex_11
EPHA4	-0.0541446	0.0432992	-0.151588	-1.08905	0.267481	1	ex_11
PIBF1	-0.0482978	0.0114157	-0.108011	-1.58527	0.267578	1	ex_11
EIF3M	0.0641106	0.156365	-0.0281439	1.36204	0.267744	1	ex_11
SKAP2	-0.065856	0.0770575	-0.208769	-0.903171	0.268205	1	ex_11
SYCP2	-0.0457803	0.0401775	-0.131738	-1.04386	0.268543	1	ex_11
TAF2	0.00876124	0.0477631	-0.0302406	0.440279	0.269247	1	ex_11
ZNF718	-0.0349054	0.0167353	-0.0865461	-1.32479	0.26932	1	ex_11
DOCK4	-0.0871007	0.112171	-0.286372	-0.856691	0.269573	1	ex_11
HSP90B1	0.0407333	0.167908	-0.0864414	0.627765	0.270311	1	ex_11
WSB1	0.0855118	0.275663	-0.10464	0.881403	0.270537	1	ex_11
CFAP54	-0.0430027	0.0589533	-0.144959	-0.826668	0.270577	1	ex_11
ZNF736	0.000141624	0.0274124	-0.0271292	0.0101786	0.27069	1	ex_11
JUND	0.0392673	0.0918573	-0.0133227	1.46344	0.271455	1	ex_11
BEND6	0.0202799	0.0968776	-0.0563178	0.518917	0.2715	1	ex_11
RABL2A	-0.0377556	0.013078	-0.0885892	-1.45572	0.271606	1	ex_11
TNNT2	-0.0198206	0.0339516	-0.0735928	-0.722447	0.27168	1	ex_11
TANGO6	-0.061992	0.0760577	-0.200042	-0.880133	0.272279	1	ex_11
SCAF11	-0.0425119	0.0118479	-0.0968717	-1.53278	0.27276	1	ex_11
HNRNPU	-0.0472193	0.0162869	-0.110725	-1.45731	0.272874	1	ex_11
KIAA1328	-0.0501691	0.015802	-0.11614	-1.4905	0.272934	1	ex_11
PTBP3	-0.0244183	0.0191233	-0.0679599	-1.09915	0.272953	1	ex_11
DZIP3	-0.0576399	0.035238	-0.150518	-1.21635	0.273014	1	ex_11
AP3D1	-0.0208121	0.0219095	-0.0635336	-0.954807	0.273133	1	ex_11
MUC20	-0.0529215	0.0909158	-0.196759	-0.721122	0.273283	1	ex_11
TMEM181	-0.0274867	0.0346327	-0.0896061	-0.867249	0.2736	1	ex_11
LRP12	0.0332895	0.0853619	-0.018783	1.25299	0.273667	1	ex_11
SULT1A1	-0.0192408	0.0259605	-0.064442	-0.834294	0.273885	1	ex_11
GLS	0.0233318	0.149232	-0.102569	0.36322	0.274203	1	ex_11
QRICH1	-0.0333873	0.044412	-0.111187	-0.841112	0.274343	1	ex_11
RPRD1B	-0.0371588	0.0180223	-0.0923399	-1.31983	0.274933	1	ex_11
MPHOSPH6	0.0229028	0.0524367	-0.006631	1.51991	0.275131	1	ex_11
CHKA	-0.0118025	0.0683058	-0.0919109	-0.288765	0.275356	1	ex_11
ADAM11	-0.0127327	0.0434365	-0.0689019	-0.444294	0.27566	1	ex_11
ANKRD30BL	-0.00743463	0.0280487	-0.0429179	-0.410661	0.27608	1	ex_11
TMX3	0.0370358	0.083295	-0.00922342	1.56918	0.276159	1	ex_11
TRRAP	-0.0560574	0.0542594	-0.166374	-0.995954	0.276249	1	ex_11
AIG1	-0.0700129	0.0336324	-0.173658	-1.32397	0.276283	1	ex_11
NCKAP1	-0.0388271	0.0706202	-0.148274	-0.69531	0.276397	1	ex_11
KDM6A	-0.032787	0.0247622	-0.0903361	-1.11663	0.276428	1	ex_11
NFKB1	-0.0344946	0.011651	-0.0806402	-1.46511	0.276623	1	ex_11
SEC22B	0.0185997	0.056008	-0.0188086	0.974509	0.276648	1	ex_11
CENPJ	-0.0459016	0.1587	-0.250503	-0.43971	0.276937	1	ex_11
MFAP3	-0.011366	0.0558776	-0.0786096	-0.331287	0.277039	1	ex_11
LZTFL1	0.0239418	0.0695789	-0.0216953	1.02822	0.277433	1	ex_11
RAP1GAP2	-0.111355	0.335063	-0.557774	-0.488898	0.277443	1	ex_11
CNNM1	-0.0452689	0.0456585	-0.136196	-0.975783	0.277445	1	ex_11
KDM5D	-5.6648e-11	8.21186e-08	-8.22318e-08	-0.00135111	0.278115	1	ex_11
WBP2NL	-0.0452759	0.0532783	-0.14383	-0.90041	0.278308	1	ex_11
CRMP1	-0.0486127	0.0208232	-0.118049	-1.37219	0.278761	1	ex_11
ECHDC1	0.0203211	0.0500013	-0.0093591	1.34193	0.278813	1	ex_11
GALNT7	-0.0134943	0.0502686	-0.0772573	-0.414793	0.278858	1	ex_11
ATP6V1H	-0.0258573	0.0087664	-0.060481	-1.46372	0.278992	1	ex_11
ZDHHC21	-0.0644003	0.0292367	-0.158037	-1.348	0.279046	1	ex_11
VSTM2B	-0.0586267	0.0562292	-0.173483	-1.00044	0.279134	1	ex_11
TTLL7	0.0381963	0.136074	-0.0596816	0.764864	0.279442	1	ex_11
AMD1	0.0664605	0.152988	-0.0200674	1.50541	0.27969	1	ex_11
SUPT3H	-0.0497111	0.0140203	-0.113443	-1.52879	0.280108	1	ex_11
TIA1	0.0369275	0.104883	-0.0310282	1.06505	0.281088	1	ex_11
PCBP2	0.0275744	0.056031	-0.000882297	1.8992	0.281466	1	ex_11
SYNRG	-0.0374113	0.00861681	-0.0834395	-1.59304	0.281599	1	ex_11
ZFAND3	-0.0477826	0.0388825	-0.134448	-1.08062	0.281638	1	ex_11
MMP24	0.000212068	0.0186803	-0.0182562	0.0225059	0.281709	1	ex_11
ADCY5	-0.0526881	0.0501608	-0.155537	-1.00406	0.281715	1	ex_11
PRKACB	-0.0491501	0.0864648	-0.184765	-0.710338	0.281777	1	ex_11
ARSB	-0.00632895	0.0350001	-0.047658	-0.30014	0.282367	1	ex_11
C9orf72	0.0613207	0.153609	-0.0309679	1.30229	0.282676	1	ex_11
PDS5B	-0.0776021	0.0353878	-0.190592	-1.34611	0.282695	1	ex_11
RIC8B	-0.0214303	0.0419393	-0.0847998	-0.662819	0.282894	1	ex_11
LCORL	-0.000195113	0.00578468	-0.00617491	-0.063951	0.282985	1	ex_11
ZNF365	0.0484385	0.141531	-0.0446539	1.01982	0.283033	1	ex_11
PDE1A	-0.0338385	0.103057	-0.170734	-0.484473	0.283245	1	ex_11
MTMR12	0.0153731	0.045541	-0.0147948	0.998768	0.284057	1	ex_11
NFASC	-0.0759751	0.0551544	-0.207105	-1.13558	0.284106	1	ex_11
MORC3	-0.0189702	0.0252619	-0.0632023	-0.840587	0.284302	1	ex_11
GMDS	-0.0988034	0.0424	-0.240007	-1.37143	0.28448	1	ex_11
ATE1	0.0227797	0.0927244	-0.0471651	0.638323	0.285278	1	ex_11
FRY	-0.0596264	0.0180736	-0.137326	-1.50406	0.285285	1	ex_11
MARCHF4	-0.0396672	0.0820118	-0.161346	-0.638945	0.285348	1	ex_11
FBH1	-0.0257543	0.0358881	-0.0873966	-0.818876	0.285591	1	ex_11
AP1G1	0.0127727	0.0629499	-0.0374044	0.498914	0.28591	1	ex_11
PPP3CA	-0.0738389	0.0325032	-0.180181	-1.36091	0.28638	1	ex_11
MAPK4	-0.0516177	0.0803185	-0.183554	-0.766801	0.28678	1	ex_11
RFXAP	-0.0255496	0.0388744	-0.0899735	-0.777293	0.287776	1	ex_11
PRPF39	-0.0191638	0.0336763	-0.072004	-0.710832	0.288191	1	ex_11
RPS6KA5	-0.0542989	0.0456969	-0.154295	-1.06428	0.288466	1	ex_11
SHANK3	-0.026436	0.0746866	-0.127559	-0.512384	0.288742	1	ex_11
JAZF1	-0.0548673	0.0178963	-0.127631	-1.47791	0.289296	1	ex_11
INPP5B	-0.0299582	0.0402207	-0.100137	-0.836675	0.289305	1	ex_11
BSDC1	-0.0174458	0.032023	-0.0669147	-0.691207	0.2897	1	ex_11
PSME4	-0.0411222	0.0687246	-0.150969	-0.733732	0.289793	1	ex_11
SMPD3	-0.0193829	0.0283478	-0.0671137	-0.795921	0.289804	1	ex_11
ZDHHC14	-0.0993892	0.0364999	-0.235278	-1.43352	0.291233	1	ex_11
PDIA5	-0.0434435	0.0279127	-0.1148	-1.19328	0.291238	1	ex_11
WSCD2	-0.0113652	0.0204012	-0.0431316	-0.701225	0.291598	1	ex_11
LMTK2	-0.034116	0.0147007	-0.0829328	-1.36974	0.291623	1	ex_11
FEM1B	0.101284	0.257782	-0.0552133	1.26848	0.291698	1	ex_11
RGS7BP	0.0256244	0.0750457	-0.023797	1.01622	0.291908	1	ex_11
FARP1	-0.0873265	0.0183625	-0.193015	-1.61944	0.29209	1	ex_11
RPGR	-0.0180586	0.0168207	-0.0529379	-1.01476	0.29231	1	ex_11
ATG12	0.0108541	0.0273487	-0.00564043	1.28974	0.29288	1	ex_11
DNAJB6	0.0552477	0.13197	-0.0214742	1.41138	0.293085	1	ex_11
GABRA2	0.0600756	0.146024	-0.0258728	1.36996	0.295262	1	ex_11
BRD9	0.0363806	0.0815095	-0.00874833	1.58002	0.295624	1	ex_11
ZFR	-0.0460728	0.0190211	-0.111167	-1.38724	0.295804	1	ex_11
INIP	0.0336247	0.0713818	-0.00413239	1.74545	0.295846	1	ex_11
PRKCA	-0.101999	0.2046	-0.408597	-0.652038	0.29619	1	ex_11
WDR47	0.0531541	0.11796	-0.0116515	1.60758	0.296619	1	ex_11
ATRNL1	-0.0952639	0.10217	-0.292697	-0.945704	0.296662	1	ex_11
NOS1AP	0.0495644	0.158889	-0.0597597	0.888591	0.296674	1	ex_11
RHBDL3	-0.0635456	0.171828	-0.298919	-0.529147	0.296957	1	ex_11
PDE7B	-0.0242644	0.107853	-0.156382	-0.359961	0.296976	1	ex_11
ZNF544	0.000666922	0.0481513	-0.0468175	0.0275279	0.296994	1	ex_11
PSEN1	-0.0359658	0.020089	-0.0920206	-1.25755	0.297435	1	ex_11
MTMR2	0.0107769	0.0299899	-0.00843614	1.09937	0.297531	1	ex_11
CERS4	-0.0628885	0.123523	-0.2493	-0.66122	0.297579	1	ex_11
RYK	-0.0477761	0.0121068	-0.107659	-1.56371	0.297603	1	ex_11
NSD3	0.0385529	0.083833	-0.00672728	1.66877	0.297701	1	ex_11
NEXMIF	-0.0233976	0.0439298	-0.090725	-0.681126	0.297902	1	ex_11
ADORA1	0.00944439	0.0224907	-0.00360187	1.41885	0.297995	1	ex_11
ATG2B	-0.0447971	0.0327187	-0.122313	-1.13268	0.298331	1	ex_11
DNAJC10	-0.0419525	0.0171081	-0.101013	-1.39222	0.298499	1	ex_11
LRIG2	0.0123816	0.0520179	-0.0272547	0.612254	0.298598	1	ex_11
UBXN4	0.0361582	0.0822135	-0.00989712	1.53877	0.299193	1	ex_11
VPS37A	0.0243571	0.0556287	-0.0069145	1.52659	0.299405	1	ex_11
GALNT9	-0.0543956	0.0665688	-0.17536	-0.881362	0.299444	1	ex_11
SEC22A	-0.0134569	0.0128239	-0.0397378	-1.00359	0.299749	1	ex_11
MTDH	0.048687	0.13296	-0.0355858	1.13233	0.300156	1	ex_11
ARID4A	0.0640161	0.136713	-0.00868039	1.72593	0.300594	1	ex_11
ERBIN	-0.0127545	0.0366969	-0.0622058	-0.505514	0.300724	1	ex_11
MDM2	-0.019193	0.0181853	-0.0565714	-1.0064	0.301002	1	ex_11
ARHGEF11	0.0262592	0.102954	-0.0504355	0.671064	0.301385	1	ex_11
PTPN12	-0.0629054	0.015185	-0.140996	-1.57884	0.301499	1	ex_11
PTDSS1	-0.0216575	0.0207133	-0.0640284	-1.00182	0.301535	1	ex_11
DENND5B	-0.0563614	0.0238537	-0.136577	-1.37713	0.301668	1	ex_11
SLC30A7	-0.0339818	0.0316575	-0.0996212	-1.01468	0.301736	1	ex_11
RAC1	0.125902	0.324282	-0.0724773	1.2439	0.302029	1	ex_11
MED13L	-0.0638036	0.0317206	-0.159328	-1.30912	0.302042	1	ex_11
CSNK2A1	-0.0344445	0.0062396	-0.0751286	-1.65937	0.302265	1	ex_11
CTSB	0.0340028	0.0772389	-0.00923326	1.5414	0.302287	1	ex_11
APTX	-0.044123	0.0213522	-0.109598	-1.3208	0.302494	1	ex_11
HS6ST3	0.0218502	0.0733662	-0.0296657	0.831309	0.302732	1	ex_11
CXADR	0.0224836	0.0479762	-0.00300894	1.72863	0.303159	1	ex_11
UBE2G1	-0.0411487	0.0193219	-0.101619	-1.33371	0.303213	1	ex_11
NR3C2	-0.121522	0.0737109	-0.316756	-1.21997	0.303431	1	ex_11
KCTD1	-0.08029	0.0285059	-0.189086	-1.44643	0.303768	1	ex_11
ZNF431	0.00123122	0.010817	-0.00835452	0.251744	0.303932	1	ex_11
GKAP1	0.0299193	0.0648746	-0.00503602	1.67759	0.304226	1	ex_11
FZD3	0.0406631	0.196346	-0.115019	0.511928	0.304389	1	ex_11
SGK3	-0.03455	0.0248387	-0.0939388	-1.14023	0.304408	1	ex_11
METTL9	0.0171648	0.0710045	-0.0366748	0.624864	0.304592	1	ex_11
PAXBP1	0.0401934	0.0948545	-0.0144677	1.4412	0.30483	1	ex_11
TMEM165	0.0298307	0.0698275	-0.0101661	1.46179	0.304934	1	ex_11
SRGAP3	0.0695171	0.162537	-0.0235024	1.46476	0.305033	1	ex_11
N4BP2L2	-0.0498528	0.0327089	-0.132415	-1.18347	0.305228	1	ex_11
TBC1D32	-0.0242804	0.0645761	-0.113137	-0.535569	0.305247	1	ex_11
NQO2	0.0213308	0.0490863	-0.00642478	1.50628	0.305584	1	ex_11
ALDH1A1	-0.123692	0.0510574	-0.298441	-1.38731	0.305892	1	ex_11
LRRTM2	-0.0696654	0.036933	-0.176264	-1.2809	0.305991	1	ex_11
TMEM62	0.0127301	0.034077	-0.00861684	1.16881	0.306193	1	ex_11
NLGN4Y	2.09861e-12	1.48123e-10	-1.43925e-10	0.028168	0.306452	1	ex_11
PSMA6	-0.00219093	0.0437471	-0.048129	-0.0934768	0.306763	1	ex_11
SNTG1	-0.12691	0.0413715	-0.295192	-1.47811	0.30712	1	ex_11
PTPRA	0.00393635	0.111866	-0.103993	0.0714827	0.307557	1	ex_11
COLGALT2	-0.0227709	0.0189541	-0.064496	-1.06963	0.307768	1	ex_11
MIB1	-0.0522984	0.0230851	-0.127682	-1.35975	0.308074	1	ex_11
HABP4	-0.0510966	0.0194289	-0.121622	-1.42002	0.308087	1	ex_11
ST8SIA5	0.0024283	0.0368024	-0.0319458	0.138458	0.308427	1	ex_11
AAGAB	0.0380067	0.0957796	-0.0197661	1.28939	0.309993	1	ex_11
COL5A2	-0.0431995	0.244176	-0.330575	-0.29463	0.310089	1	ex_11
MSRB3	-0.0211747	0.0279297	-0.070279	-0.84517	0.310318	1	ex_11
ITPRID2	-0.00404808	0.00860876	-0.0167049	-0.626862	0.31076	1	ex_11
SELENOF	0.0222175	0.0476896	-0.00325462	1.70954	0.310763	1	ex_11
RBL2	0.0297996	0.0632509	-0.00365162	1.74601	0.310911	1	ex_11
PRPSAP2	-0.0365386	0.0249786	-0.0980558	-1.16414	0.310987	1	ex_11
LYPD6B	0.000717653	0.00323295	-0.00179765	0.559207	0.311276	1	ex_11
WDR20	0.0236341	0.0527079	-0.00543962	1.59326	0.311553	1	ex_11
PRMT8	-0.0505836	0.0558369	-0.157004	-0.931607	0.311689	1	ex_11
EXT1	-0.104073	0.0444646	-0.252611	-1.37325	0.312147	1	ex_11
LIN7C	0.0665777	0.159485	-0.02633	1.40451	0.312298	1	ex_11
RSBN1	0.0348326	0.0863914	-0.0167262	1.32413	0.312339	1	ex_11
ACSL4	0.0340521	0.082588	-0.0144838	1.37508	0.312422	1	ex_11
TNIK	-0.040712	0.0202166	-0.101641	-1.30963	0.312564	1	ex_11
SMARCC2	-0.0472782	0.0463694	-0.140926	-0.989492	0.313107	1	ex_11
FOXK2	-0.0465948	0.0262922	-0.119482	-1.25295	0.31407	1	ex_11
FAM214A	-0.0362178	0.0225526	-0.0949882	-1.20785	0.314345	1	ex_11
ZFAT	-0.0327851	0.0316851	-0.0972554	-0.996703	0.31493	1	ex_11
FAM120A	-0.0531776	0.0160807	-0.122436	-1.50489	0.314982	1	ex_11
DLG1	-0.0667066	0.0462172	-0.17963	-1.15779	0.315241	1	ex_11
ALDH1L2	-0.0360162	0.0269222	-0.0989545	-1.12158	0.315659	1	ex_11
FAM153A	0.0093385	0.0325755	-0.0138985	0.787672	0.315802	1	ex_11
SPTLC1	0.00865034	0.0533558	-0.0360551	0.379246	0.315896	1	ex_11
CFL1	0.0670464	0.248023	-0.113931	0.726106	0.315969	1	ex_11
TSC1	-0.0229381	0.0240328	-0.069909	-0.957144	0.316153	1	ex_11
AGO1	0.00977963	0.0226749	-0.00311567	1.48641	0.316382	1	ex_11
HOOK1	-0.0236164	0.0295021	-0.0767348	-0.871396	0.316728	1	ex_11
NAA60	-0.0364051	0.032147	-0.104957	-1.04085	0.316833	1	ex_11
PDCD6	0.0355914	0.0764875	-0.00530461	1.70574	0.316864	1	ex_11
DLG3	-0.0110584	0.0294955	-0.0516123	-0.534451	0.317614	1	ex_11
CAPZA1	0.0177814	0.0712199	-0.035657	0.65217	0.317971	1	ex_11
CELF4	-0.086537	0.0467806	-0.219854	-1.27222	0.318544	1	ex_11
TFG	0.047354	0.102096	-0.00738766	1.69546	0.319097	1	ex_11
YTHDC2	-0.0159224	0.0476016	-0.0794465	-0.491269	0.319194	1	ex_11
REEP3	-0.0463949	0.00927555	-0.102065	-1.6334	0.319322	1	ex_11
SMC3	0.038934	0.0860831	-0.00821519	1.61846	0.319929	1	ex_11
SLC13A3	-0.0143042	0.0496146	-0.078223	-0.438614	0.32	1	ex_11
ZCCHC8	-0.0334068	0.0169824	-0.0837961	-1.29941	0.320039	1	ex_11
GRID2	0.000508383	0.00213312	-0.00111636	0.613275	0.320263	1	ex_11
STK38L	-0.0057409	0.0323001	-0.0437819	-0.295785	0.320422	1	ex_11
PRNP	0.185078	0.796909	-0.426753	0.592887	0.320682	1	ex_11
EPM2AIP1	0.0711441	0.166673	-0.0243847	1.45966	0.320861	1	ex_11
ANKRD33B	0.00950561	0.0229405	-0.00392922	1.38674	0.321011	1	ex_11
CDH11	0.0150081	0.0463648	-0.0163485	0.93809	0.321549	1	ex_11
GIPC2	-0.0568048	0.0171106	-0.13072	-1.50625	0.322309	1	ex_11
TBRG1	0.0528767	0.138551	-0.0327974	1.20966	0.323137	1	ex_11
TBC1D15	-0.0234756	0.0431598	-0.0901109	-0.690493	0.323224	1	ex_11
PHF20L1	-0.0480826	0.0351798	-0.131345	-1.13185	0.323458	1	ex_11
MAT2A	0.0520483	0.119649	-0.0155524	1.50905	0.323701	1	ex_11
NBN	-0.0111375	0.0459862	-0.0682613	-0.382138	0.323709	1	ex_11
SNRPD3	0.0246979	0.0577599	-0.00836416	1.46413	0.323967	1	ex_11
WWC3	-0.0228738	0.0404142	-0.0861618	-0.708378	0.323969	1	ex_11
CCDC136	0.0210437	0.0551627	-0.0130754	1.20885	0.324018	1	ex_11
NEK10	-0.0800813	0.0566007	-0.216763	-1.14833	0.324042	1	ex_11
RIMS1	-0.0710803	0.0215829	-0.163744	-1.50345	0.324079	1	ex_11
RASAL2	-0.0484458	0.0752554	-0.172147	-0.767592	0.32408	1	ex_11
ELAPOR1	-0.0529198	0.0391614	-0.145001	-1.12641	0.324721	1	ex_11
CASC3	-0.0401005	0.029859	-0.11006	-1.12344	0.325372	1	ex_11
KHDRBS1	-0.0306813	0.0152778	-0.0766405	-1.30843	0.326068	1	ex_11
IFRD1	0.0765444	0.196984	-0.0438953	1.24564	0.326423	1	ex_11
GPR176	-0.0284429	0.0443923	-0.101278	-0.765386	0.326504	1	ex_11
TBC1D12	-0.00491851	0.0244466	-0.0342836	-0.328284	0.326628	1	ex_11
HLTF	0.0718421	0.170744	-0.0270595	1.42372	0.326797	1	ex_11
SLC45A4	-0.0209949	0.0270964	-0.0690863	-0.855648	0.326913	1	ex_11
EPB41L4B	-0.0743423	0.0287184	-0.177403	-1.41381	0.327191	1	ex_11
FAM217B	0.0755692	0.193962	-0.0428238	1.25103	0.327863	1	ex_11
FASTKD1	-0.0266154	0.0329702	-0.086201	-0.875467	0.328132	1	ex_11
MPP7	-0.078238	0.0420005	-0.198476	-1.27533	0.328256	1	ex_11
MTERF1	-0.0464005	0.0914733	-0.184274	-0.659613	0.328342	1	ex_11
TOMM70	0.0418222	0.0901364	-0.00649206	1.6966	0.328851	1	ex_11
JPH3	-0.0395221	0.0987958	-0.17784	-0.560028	0.328888	1	ex_11
AHCYL1	-0.035799	0.0119619	-0.0835599	-1.46908	0.329223	1	ex_11
GOSR1	0.0419689	0.0977788	-0.0138409	1.47389	0.329597	1	ex_11
RNMT	0.0590306	0.137664	-0.0196027	1.47136	0.329709	1	ex_11
IPO9	-0.0498982	0.0172573	-0.117054	-1.4563	0.329848	1	ex_11
KDM4B	-0.0737922	0.122188	-0.269772	-0.737984	0.329999	1	ex_11
TMF1	0.0258879	0.0735199	-0.0217442	1.06523	0.330163	1	ex_11
GK5	-0.049235	0.037554	-0.136024	-1.11188	0.330261	1	ex_11
PLXNA2	-0.0570603	0.0825804	-0.196701	-0.800885	0.330547	1	ex_11
IGSF9B	-0.0549968	0.084847	-0.194841	-0.770801	0.330917	1	ex_11
CCP110	-0.041095	0.0198378	-0.102028	-1.32186	0.331106	1	ex_11
PAM	0.0383455	0.0919823	-0.0152914	1.4012	0.331208	1	ex_11
FBXO21	0.0378404	0.0869024	-0.0112217	1.51167	0.331217	1	ex_11
TBL1XR1	-0.0704678	0.0266096	-0.167545	-1.42272	0.331288	1	ex_11
TRHDE	-0.112634	0.037869	-0.263136	-1.4668	0.331312	1	ex_11
SLX4IP	-0.049445	0.0431409	-0.142031	-1.04671	0.331559	1	ex_11
SEMA3A	-0.114944	0.103576	-0.333463	-1.03096	0.33204	1	ex_11
HNRNPA2B1	0.0403197	0.131549	-0.0509095	0.866226	0.332899	1	ex_11
LAMC1	0.0069763	0.0276205	-0.0136679	0.662331	0.333294	1	ex_11
FMR1	0.019365	0.07831	-0.0395801	0.643898	0.333877	1	ex_11
CEP295	-0.0589422	0.0269536	-0.144838	-1.34494	0.333934	1	ex_11
TPM1	0.0406643	0.0924535	-0.0111249	1.53894	0.334227	1	ex_11
CAPRIN2	-0.0413048	0.0191899	-0.101799	-1.33823	0.334359	1	ex_11
LRRC9	0.00361632	0.0163856	-0.00915296	0.555071	0.334768	1	ex_11
CPNE8	-0.0457828	0.015369	-0.106935	-1.46737	0.334776	1	ex_11
ZHX1	0.0393564	0.0997076	-0.0209948	1.27814	0.335003	1	ex_11
CNTN3	0.0194544	0.0924509	-0.053542	0.522353	0.335265	1	ex_11
LANCL1	0.0403454	0.104222	-0.0235316	1.23793	0.335274	1	ex_11
TSG101	-0.0212107	0.0342842	-0.0767056	-0.749118	0.335599	1	ex_11
PHTF1	0.00647781	0.0896831	-0.0767275	0.15259	0.335922	1	ex_11
TCF25	0.0450933	0.135104	-0.0449176	0.981895	0.33622	1	ex_11
ADAM32	-0.0324261	0.0339164	-0.0987686	-0.957968	0.336536	1	ex_11
COPS2	0.0496332	0.119943	-0.0206767	1.38358	0.336681	1	ex_11
NUMA1	-0.0362044	0.0195874	-0.0919963	-1.27186	0.337387	1	ex_11
POC1B	-0.00867554	0.0192841	-0.0366352	-0.608153	0.337552	1	ex_11
ACOT7	-0.0241193	0.0236134	-0.071852	-0.990368	0.3376	1	ex_11
SRRM2	-0.122557	0.0881747	-0.333289	-1.13987	0.338049	1	ex_11
PRPF6	0.0237337	0.055119	-0.00765171	1.48213	0.338642	1	ex_11
SUFU	-0.0499305	0.0609531	-0.160814	-0.882565	0.33868	1	ex_11
PKM	0.116004	0.337511	-0.105503	1.02644	0.338859	1	ex_11
LRRC4C	0.0487953	0.215928	-0.118337	0.572222	0.33898	1	ex_11
ARMC2	-0.0161291	0.0496288	-0.0818869	-0.480739	0.339726	1	ex_11
IFT122	-0.00863553	0.0452451	-0.0625162	-0.314126	0.340323	1	ex_11
ANTXR1	-0.0556701	0.0788622	-0.190202	-0.811042	0.340541	1	ex_11
SREBF2	-0.0667984	0.0278799	-0.161477	-1.38281	0.340881	1	ex_11
SEPTIN8	0.0152581	0.0576232	-0.027107	0.705895	0.340967	1	ex_11
TCEA1	0.0187412	0.0430999	-0.00561745	1.50797	0.340981	1	ex_11
PDE10A	-0.0503123	0.4684	-0.569024	-0.190106	0.341091	1	ex_11
CCDC82	0.012688	0.0475702	-0.0221943	0.712911	0.341385	1	ex_11
MPPED2	-0.0683741	0.0621805	-0.198929	-1.02647	0.341514	1	ex_11
STAT5B	-0.0223636	0.0268993	-0.0716266	-0.889754	0.341521	1	ex_11
FRMD5	-0.125184	0.054485	-0.304854	-1.3656	0.341673	1	ex_11
COG3	-0.0144486	0.0353596	-0.0642569	-0.568556	0.341936	1	ex_11
RBM26	-0.0407776	0.0566116	-0.138167	-0.820651	0.342038	1	ex_11
SLC16A10	-0.0148583	0.0502172	-0.0799338	-0.447507	0.342336	1	ex_11
PRKAR1A	0.0781956	0.171554	-0.0151625	1.64164	0.342837	1	ex_11
B4GALT5	0.0275107	0.067579	-0.0125575	1.3457	0.342994	1	ex_11
WDPCP	-0.0857194	0.0717553	-0.243194	-1.06688	0.343077	1	ex_11
DHX29	0.0457216	0.103807	-0.0123635	1.54278	0.343422	1	ex_11
PPP1R13B	-0.0536387	0.0195619	-0.126839	-1.43619	0.343582	1	ex_11
CDC123	0.000152116	0.0391068	-0.0388025	0.00765355	0.343594	1	ex_11
CALCOCO2	-0.0225934	0.0295697	-0.0747565	-0.848918	0.343735	1	ex_11
HS6ST1	0.0252443	0.0672162	-0.0167277	1.17883	0.34406	1	ex_11
NLGN4X	-0.0400546	0.0272161	-0.107325	-1.16701	0.344171	1	ex_11
TRMT11	-0.0514179	0.0655397	-0.168376	-0.861656	0.344204	1	ex_11
LGI4	-0.0379249	0.0616712	-0.137521	-0.746329	0.344557	1	ex_11
USP7	-0.0307683	0.0220921	-0.0836286	-1.14083	0.344705	1	ex_11
PACRGL	-0.0323564	0.0276216	-0.0923344	-1.05734	0.345753	1	ex_11
PRPF38B	0.00497608	0.0144579	-0.00450571	1.0286	0.346112	1	ex_11
TDRP	0.0245745	0.0634859	-0.0143369	1.23782	0.346464	1	ex_11
MDH1	0.0486881	0.12479	-0.0274136	1.25394	0.346875	1	ex_11
LRRC34	-0.0315688	0.0234137	-0.0865514	-1.12533	0.346911	1	ex_11
EYA3	-0.0267211	0.0291311	-0.0825734	-0.937697	0.347039	1	ex_11
SNX13	-0.0300357	0.0401006	-0.100172	-0.839349	0.347177	1	ex_11
EEFSEC	-0.00462561	0.0362478	-0.0454991	-0.221808	0.347538	1	ex_11
XYLT1	-0.0315125	0.0852451	-0.14827	-0.528988	0.347898	1	ex_11
C6orf89	0.0111458	0.0252266	-0.00293497	1.55143	0.348627	1	ex_11
AKAP6	0.00643653	0.294401	-0.281528	0.0438088	0.348725	1	ex_11
FEZ2	0.0408808	0.0939796	-0.0122181	1.50897	0.349324	1	ex_11
SNRNP70	0.0696641	0.205712	-0.066384	1.00361	0.349895	1	ex_11
ARID5B	0.013941	0.139648	-0.111766	0.217362	0.350055	1	ex_11
TRPM3	-0.070395	0.297134	-0.437924	-0.375403	0.350223	1	ex_11
RAB5A	0.0138332	0.0629281	-0.0352617	0.55225	0.35027	1	ex_11
SFMBT2	-0.106333	0.132882	-0.345548	-0.871221	0.350295	1	ex_11
PJA2	0.112367	0.49385	-0.269116	0.577314	0.35141	1	ex_11
ELMO1	-0.0450588	0.0231015	-0.113219	-1.29568	0.351799	1	ex_11
GABPB2	-0.0379913	0.0659078	-0.14189	-0.716671	0.352045	1	ex_11
NSD1	-0.0495696	0.0195138	-0.118653	-1.40634	0.35237	1	ex_11
CHSY1	-0.0170474	0.0254915	-0.0595863	-0.785453	0.352483	1	ex_11
SUPT16H	0.0362031	0.0831639	-0.0107577	1.51098	0.352703	1	ex_11
SLC25A32	0.0154437	0.0379437	-0.00705631	1.34529	0.352726	1	ex_11
ARHGEF4	-0.0312912	0.0690815	-0.131664	-0.611019	0.353104	1	ex_11
RYBP	0.0337951	0.0954727	-0.0278825	1.07393	0.353134	1	ex_11
PDZRN4	-0.0801595	0.0474492	-0.207768	-1.23118	0.353144	1	ex_11
CHCHD3	-0.0423568	0.0166434	-0.101357	-1.40708	0.353196	1	ex_11
SNRPN	0.0680371	0.248715	-0.11264	0.738057	0.353261	1	ex_11
XXYLT1	-0.0153428	0.0249092	-0.0555949	-0.747077	0.353904	1	ex_11
GRIN2A	-0.0733145	0.0373924	-0.184021	-1.29797	0.354263	1	ex_11
PRKAR1B	-0.045987	0.0573102	-0.149284	-0.872559	0.354286	1	ex_11
KLHL22	-0.0186929	0.03827	-0.0756558	-0.64318	0.354642	1	ex_11
PTPDC1	0.0117627	0.0269037	-0.00337829	1.52265	0.35509	1	ex_11
STXBP6	-0.0351094	0.0650013	-0.13522	-0.687371	0.355182	1	ex_11
SMG7	0.0312698	0.069559	-0.00701935	1.60065	0.355358	1	ex_11
ANXA6	-0.0429611	0.020757	-0.106679	-1.32148	0.355688	1	ex_11
PIKFYVE	-0.0362478	0.01653	-0.0890255	-1.3461	0.355938	1	ex_11
CERT1	-0.0564579	0.0244326	-0.137348	-1.36797	0.355959	1	ex_11
FNBP1L	-0.0390372	0.019993	-0.0980675	-1.29614	0.355962	1	ex_11
NDUFA9	0.0186075	0.0422591	-0.00504419	1.54196	0.35603	1	ex_11
VPS45	-0.0453486	0.0152762	-0.105973	-1.46609	0.356039	1	ex_11
NDUFAF6	-0.0549166	0.0294105	-0.139244	-1.27639	0.356072	1	ex_11
PIK3C3	-0.0490748	0.0311475	-0.129297	-1.19898	0.35612	1	ex_11
FAM171B	0.0767393	0.193131	-0.0396523	1.29224	0.35648	1	ex_11
KCNQ3	-0.131687	0.396127	-0.6595	-0.489001	0.357691	1	ex_11
SERGEF	0.0252869	0.0677663	-0.0171926	1.16671	0.357833	1	ex_11
XPR1	-0.00357304	0.0752809	-0.0824269	-0.0888101	0.357922	1	ex_11
SNX32	-0.040172	0.0303234	-0.110667	-1.11689	0.358071	1	ex_11
PPP4R3A	-0.0267157	0.0214851	-0.0749165	-1.08633	0.358142	1	ex_11
NR2C1	-0.0223219	0.0421974	-0.0868413	-0.678094	0.358341	1	ex_11
TTC39B	-0.0402621	0.0237783	-0.104303	-1.23223	0.35861	1	ex_11
RNF138	-0.0323526	0.0306758	-0.095381	-1.00605	0.358774	1	ex_11
ARIH2	-0.0296284	0.0227975	-0.0820543	-1.10767	0.358962	1	ex_11
G3BP2	0.055361	0.213727	-0.103005	0.685159	0.359596	1	ex_11
IGF1R	-0.0410128	0.155144	-0.23717	-0.409792	0.359653	1	ex_11
SLC6A7	-0.00772902	0.028115	-0.0435731	-0.422626	0.359815	1	ex_11
USP12	0.0303938	0.0875631	-0.0267754	1.04201	0.361111	1	ex_11
FAM219A	-0.0489761	0.0401486	-0.138101	-1.07705	0.361502	1	ex_11
NTM	-0.00631934	0.194149	-0.206787	-0.0617838	0.361937	1	ex_11
EPB41L3	-0.0464935	0.0196813	-0.112668	-1.37704	0.362186	1	ex_11
CLTC	0.0604	0.214574	-0.0937737	0.767847	0.362603	1	ex_11
ADGRL2	-0.0878259	0.032449	-0.208101	-1.43118	0.362851	1	ex_11
RBM12B	-0.00939395	0.0572955	-0.0760834	-0.276083	0.36326	1	ex_11
SMARCAD1	-0.0461586	0.0199782	-0.112295	-1.36791	0.36339	1	ex_11
UTP23	-0.0735616	0.0294359	-0.176559	-1.39982	0.363437	1	ex_11
TEF	0.0190415	0.0480594	-0.00997641	1.28613	0.363819	1	ex_11
MCPH1	-0.0557384	0.0404779	-0.151955	-1.13541	0.364099	1	ex_11
NR1D2	0.0666619	0.15834	-0.0250162	1.42515	0.364226	1	ex_11
KMT5B	-0.0327925	0.0322192	-0.0978043	-0.988625	0.364235	1	ex_11
FAM177A1	0.0196128	0.0497836	-0.0105581	1.27409	0.36468	1	ex_11
AP1M1	-0.0210677	0.100114	-0.14225	-0.340744	0.365341	1	ex_11
ICA1L	0.0169287	0.147816	-0.113958	0.253498	0.365463	1	ex_11
PHC3	-0.018139	0.0584201	-0.094698	-0.46437	0.366028	1	ex_11
NAP1L3	0.0571939	0.19469	-0.0803021	0.815282	0.366183	1	ex_11
CKAP5	-0.0326185	0.0240222	-0.0892591	-1.12871	0.366338	1	ex_11
WDR33	-0.0318072	0.0303371	-0.0939516	-1.00317	0.366364	1	ex_11
ANKRD24	-0.0339173	0.0585475	-0.126382	-0.71894	0.366369	1	ex_11
ESCO1	-0.0150856	0.0166905	-0.0468618	-0.930487	0.366878	1	ex_11
FKBP3	0.0387777	0.10216	-0.0246048	1.19911	0.367917	1	ex_11
PRPF8	0.0348943	0.0803831	-0.0105944	1.50348	0.36815	1	ex_11
TSC22D2	-0.0521389	0.0292157	-0.133493	-1.25611	0.368749	1	ex_11
ARFGEF2	-0.0325012	0.0366336	-0.101636	-0.921406	0.369202	1	ex_11
GNB1	0.0186355	0.0953954	-0.0581244	0.475832	0.369218	1	ex_11
SLC30A9	-0.0140866	0.0346201	-0.0627934	-0.566847	0.369302	1	ex_11
SEC16B	-0.015149	0.0258717	-0.0561697	-0.723817	0.369698	1	ex_11
ACSL6	-0.0459971	0.0324943	-0.124489	-1.14857	0.369925	1	ex_11
PLEKHA1	-0.0276416	0.109581	-0.164865	-0.394807	0.370767	1	ex_11
C1GALT1	0.000575334	0.0278407	-0.02669	0.0413578	0.371296	1	ex_11
ZNF445	-0.0116056	0.0147093	-0.0379205	-0.864398	0.371638	1	ex_11
TDRD3	-0.0359575	0.0209873	-0.0929024	-1.23761	0.372047	1	ex_11
CEP68	0.00663024	0.0211989	-0.00793846	0.891983	0.372137	1	ex_11
INTS8	-0.0276006	0.0249174	-0.0801185	-1.03005	0.372177	1	ex_11
NFX1	-0.0440337	0.0416513	-0.129719	-1.00723	0.372245	1	ex_11
LRRC8B	-0.0742024	0.042278	-0.190683	-1.24857	0.372308	1	ex_11
DPYSL5	-0.010711	0.0567725	-0.0781944	-0.311085	0.372461	1	ex_11
FBXL4	-0.0732033	0.0602039	-0.206611	-1.07547	0.37284	1	ex_11
ZNF720	-0.00864509	0.0201325	-0.0374227	-0.588793	0.373013	1	ex_11
MAPKAPK5	-0.0103955	0.0235164	-0.0443075	-0.600817	0.373192	1	ex_11
ORC4	0.0308014	0.109135	-0.0475319	0.770676	0.373798	1	ex_11
CEP70	0.0255169	0.062084	-0.0110501	1.36769	0.374017	1	ex_11
ZC3H13	-0.0340124	0.0498579	-0.117883	-0.794836	0.374125	1	ex_11
PPARGC1A	-0.0514853	0.0357846	-0.138755	-1.15629	0.374175	1	ex_11
NXPE3	0.0292863	0.0697404	-0.0111677	1.4189	0.374189	1	ex_11
LONP2	-0.0468898	0.0237195	-0.117499	-1.30156	0.374568	1	ex_11
CYLD	-0.0400425	0.0320693	-0.112154	-1.08834	0.374865	1	ex_11
CRTC3	-0.0448781	0.0622851	-0.152041	-0.820799	0.375022	1	ex_11
SLC25A36	0.0579866	0.142195	-0.0262215	1.34965	0.375087	1	ex_11
ANAPC5	0.0558272	0.15493	-0.043276	1.10409	0.375317	1	ex_11
CPNE5	-0.0640937	0.0454895	-0.173677	-1.14636	0.375684	1	ex_11
CSRNP3	-0.0427963	0.0237242	-0.109317	-1.26095	0.37645	1	ex_11
SIPA1L1	-0.0353363	0.105308	-0.17598	-0.492434	0.377057	1	ex_11
PANK3	0.0199967	0.0468784	-0.00688495	1.45798	0.377076	1	ex_11
ROBO2	0.140454	0.520159	-0.239251	0.724998	0.377528	1	ex_11
KIAA0930	0.0319158	0.0768967	-0.0130652	1.39067	0.377697	1	ex_11
KIF3B	0.0331266	0.0709748	-0.00472167	1.71545	0.378428	1	ex_11
CAMSAP2	-0.0219892	0.0932972	-0.137276	-0.373834	0.378441	1	ex_11
ENAH	0.0101952	0.0292311	-0.00884077	1.04971	0.378463	1	ex_11
MLLT3	-0.0182113	0.115521	-0.151943	-0.266903	0.378633	1	ex_11
PRDM2	0.0329114	0.0929576	-0.0271348	1.07426	0.378772	1	ex_11
LCMT1	-0.0370066	0.0376778	-0.111691	-0.971174	0.378855	1	ex_11
MOK	-0.0374963	0.0594849	-0.134478	-0.757791	0.37923	1	ex_11
CDYL	-0.028569	0.0200589	-0.0771969	-1.15148	0.379285	1	ex_11
LRFN2	-0.0186388	0.130757	-0.168034	-0.244528	0.379565	1	ex_11
LRRC28	-0.00624842	0.0690928	-0.0815897	-0.16255	0.379918	1	ex_11
WAC	-0.0395706	0.0363503	-0.115492	-1.02155	0.38005	1	ex_11
UBE2R2	-0.0411504	0.059292	-0.141593	-0.80298	0.380375	1	ex_11
LNPEP	-0.0502107	0.0283982	-0.12882	-1.25191	0.381786	1	ex_11
DPY19L2	-0.0884633	0.0888414	-0.265768	-0.977892	0.382334	1	ex_11
CERS5	0.0227156	0.0601767	-0.0147455	1.18848	0.382604	1	ex_11
FBXO34	-0.01939	0.0742685	-0.113048	-0.405768	0.383064	1	ex_11
LRRC58	-0.0399672	0.0277636	-0.107698	-1.15655	0.383332	1	ex_11
RBBP8	-0.0239959	0.0333871	-0.0813789	-0.8196	0.383779	1	ex_11
SRPK1	-0.0310315	0.0173593	-0.0794222	-1.25686	0.384135	1	ex_11
CALN1	-0.00284241	0.0663848	-0.0720696	-0.0804745	0.384589	1	ex_11
PRMT3	-0.0572124	0.0340952	-0.14852	-1.22809	0.385463	1	ex_11
YWHAZ	0.0630534	0.309671	-0.183564	0.50111	0.38551	1	ex_11
NCOA3	-0.0535358	0.0358289	-0.1429	-1.17416	0.385591	1	ex_11
MNAT1	-0.0129923	0.122625	-0.14861	-0.187767	0.385848	1	ex_11
NPM2	-0.0466979	0.0401476	-0.133543	-1.0539	0.386104	1	ex_11
METTL14	-0.00898853	0.0596919	-0.077669	-0.25651	0.386746	1	ex_11
MMP16	-0.0824092	0.0606133	-0.225432	-1.12933	0.386856	1	ex_11
SH3BGRL2	-0.0380157	0.0248273	-0.100859	-1.18564	0.387096	1	ex_11
STIM1	-0.0117725	0.0283681	-0.0519132	-0.574822	0.387449	1	ex_11
PUS7	-0.0264901	0.0203843	-0.0733646	-1.10763	0.387584	1	ex_11
CHD9	-0.00720421	0.0963454	-0.110754	-0.13636	0.387976	1	ex_11
ESRRG	-0.0233365	0.207174	-0.253847	-0.198424	0.388146	1	ex_11
ZFP91	0.0289504	0.0657804	-0.00787956	1.54064	0.388441	1	ex_11
WDR26	-0.0427814	0.024636	-0.110199	-1.24374	0.388743	1	ex_11
CDK6	-0.0309746	0.0472633	-0.109212	-0.775954	0.388821	1	ex_11
MADD	-0.00992112	0.0465715	-0.0664138	-0.344205	0.388976	1	ex_11
CBLB	0.00273201	0.0393198	-0.0338557	0.146351	0.389387	1	ex_11
SPAG16	-0.0262538	0.050412	-0.10292	-0.67118	0.389649	1	ex_11
PPP1R16B	-0.0688801	0.0373434	-0.175104	-1.27093	0.390052	1	ex_11
SUZ12	-0.0288094	0.0197256	-0.0773444	-1.1634	0.390304	1	ex_11
ESR1	0.0193763	0.0873081	-0.0485554	0.559045	0.390425	1	ex_11
ABCC1	-0.0270365	0.050615	-0.104688	-0.682415	0.390815	1	ex_11
SEPTIN3	0.0598372	0.161704	-0.0420297	1.15129	0.390919	1	ex_11
PDXK	-0.0218991	0.106795	-0.150593	-0.333515	0.391065	1	ex_11
NEK4	-0.0228313	0.0186821	-0.0643448	-1.07793	0.391466	1	ex_11
HSPA4	0.0688336	0.194897	-0.0572297	1.07019	0.391482	1	ex_11
TMEM245	-0.0182893	0.0129082	-0.0494868	-1.14901	0.391589	1	ex_11
CELF5	-0.0394034	0.0859401	-0.164747	-0.616141	0.391686	1	ex_11
ACER3	0.0123989	0.032843	-0.00804524	1.18867	0.39169	1	ex_11
PEX1	0.0106723	0.0298576	-0.00851301	1.09028	0.391917	1	ex_11
ABAT	0.0252125	0.0586855	-0.00826055	1.47628	0.392137	1	ex_11
CCND3	-0.0194689	0.106462	-0.1454	-0.30301	0.39231	1	ex_11
FANCL	0.0263346	0.11603	-0.063361	0.575445	0.392562	1	ex_11
UNC13B	0.03373	0.0920764	-0.0246164	1.13305	0.392673	1	ex_11
CELSR2	-0.00589708	0.0543413	-0.0661354	-0.191872	0.393132	1	ex_11
ARRB1	-0.0371865	0.0508398	-0.125213	-0.827982	0.393322	1	ex_11
KPNB1	0.0566598	0.128051	-0.0147318	1.55552	0.393681	1	ex_11
SLC44A1	-0.0483444	0.0239348	-0.120624	-1.31093	0.393726	1	ex_11
BCL11A	-0.0652746	0.0341387	-0.164688	-1.28691	0.393926	1	ex_11
IFT43	-0.0363944	0.0502805	-0.123069	-0.82298	0.394058	1	ex_11
GLB1L3	-0.0188364	0.019375	-0.0570477	-0.966168	0.394563	1	ex_11
HNRNPH1	0.0490855	0.131035	-0.0328643	1.17396	0.39472	1	ex_11
ASTN2	0.0496941	0.142706	-0.0433182	1.04716	0.394821	1	ex_11
SMAP2	-0.0426714	0.0245363	-0.109879	-1.24442	0.395121	1	ex_11
ZFAND1	0.0299182	0.0694655	-0.00962897	1.48275	0.395244	1	ex_11
ZNF451	-0.0586214	0.0678836	-0.185126	-0.908232	0.395441	1	ex_11
PIGK	0.00407945	0.0427376	-0.0345787	0.206827	0.395459	1	ex_11
PLEKHB2	0.0754665	0.188417	-0.037484	1.30953	0.395592	1	ex_11
DDX50	0.0212153	0.0538276	-0.011397	1.27501	0.395604	1	ex_11
RICTOR	-0.0287412	0.0259819	-0.0834644	-1.0294	0.395659	1	ex_11
PAN3	-0.051274	0.0344992	-0.137047	-1.17164	0.395861	1	ex_11
RIF1	-0.0482345	0.0739181	-0.170387	-0.773933	0.396318	1	ex_11
CDH8	-0.123873	0.114206	-0.361952	-1.01978	0.396798	1	ex_11
STK4	0.0123547	0.0340017	-0.00929224	1.11862	0.396818	1	ex_11
AEBP2	-0.067324	0.053798	-0.188446	-1.08942	0.397161	1	ex_11
MYO19	-0.0223137	0.0312656	-0.0758929	-0.816249	0.398091	1	ex_11
BLCAP	0.0397123	0.0985264	-0.0191017	1.3234	0.398715	1	ex_11
DYNC1LI1	0.0314943	0.0822973	-0.0193086	1.21504	0.399047	1	ex_11
ZBTB43	-0.0388976	0.0303618	-0.108157	-1.10076	0.399154	1	ex_11
SIN3B	-0.0495055	0.0240422	-0.123053	-1.31927	0.399863	1	ex_11
LRP1	-0.0412352	0.0233124	-0.105783	-1.25209	0.400765	1	ex_11
ERCC8	-0.0287509	0.0268661	-0.0843678	-1.01319	0.400953	1	ex_11
CXXC5	0.0454997	0.115667	-0.0246676	1.27093	0.400979	1	ex_11
MGAT4A	-0.0389314	0.0177933	-0.0956561	-1.34517	0.401395	1	ex_11
SLC8A1	-0.0629784	0.0321702	-0.158127	-1.29729	0.401526	1	ex_11
CSNK1E	-0.00238645	0.0267903	-0.0315632	-0.160311	0.401582	1	ex_11
ZBED5	-0.0310941	0.0259187	-0.0881069	-1.06894	0.40202	1	ex_11
CREB1	0.0451214	0.106116	-0.0158732	1.4499	0.402265	1	ex_11
P4HA1	-0.0138422	0.0285451	-0.0562294	-0.640055	0.402731	1	ex_11
ZNF804B	-0.0748642	0.0809688	-0.230697	-0.941592	0.403285	1	ex_11
RNF180	-0.0260677	0.0291529	-0.0812883	-0.925229	0.403909	1	ex_11
CWF19L2	-0.0293622	0.0279571	-0.0866815	-1.004	0.40433	1	ex_11
NRDE2	-0.0189998	0.0212087	-0.0592082	-0.926146	0.404543	1	ex_11
TRIT1	-0.0263023	0.0221868	-0.0747913	-1.06316	0.404563	1	ex_11
ZNF277	0.0139533	0.0473804	-0.0194738	0.818136	0.404638	1	ex_11
ZNF25	0.00742151	0.019007	-0.00416402	1.25552	0.404874	1	ex_11
XYLB	-0.0305087	0.0276071	-0.0886246	-1.02891	0.405559	1	ex_11
NREP	0.0265909	0.0984882	-0.0453063	0.724886	0.406376	1	ex_11
NPHP1	-0.0310663	0.0298081	-0.0919407	-1.00024	0.406435	1	ex_11
NME5	-0.0749992	0.0390383	-0.189037	-1.28901	0.406811	1	ex_11
SIRT2	-0.0147632	0.0160333	-0.0455598	-0.939566	0.407091	1	ex_11
ZNF655	-0.028017	0.0218056	-0.0778396	-1.10216	0.407367	1	ex_11
SESN1	0.00575228	0.108996	-0.0974913	0.109201	0.40754	1	ex_11
NAV2	-0.0777012	0.0379204	-0.193323	-1.31715	0.407658	1	ex_11
TATDN1	-0.0255471	0.0272117	-0.0783058	-0.949061	0.408016	1	ex_11
SCAI	-0.0370087	0.184501	-0.258518	-0.327462	0.408016	1	ex_11
ASXL1	0.0220674	0.0627002	-0.0185654	1.06445	0.408064	1	ex_11
RECK	-0.0327779	0.0213354	-0.0868913	-1.1872	0.408318	1	ex_11
SUSD6	-0.00542206	0.0348367	-0.0456808	-0.263969	0.408496	1	ex_11
ARID4B	-0.030953	0.0447053	-0.106611	-0.801852	0.409339	1	ex_11
PUM3	-0.0471239	0.0243078	-0.118556	-1.293	0.40979	1	ex_11
RESF1	-0.00427748	0.0201159	-0.0286708	-0.343689	0.409897	1	ex_11
TSHZ3	-0.0636565	0.0345087	-0.161822	-1.27096	0.410347	1	ex_11
THUMPD1	0.0291191	0.0694236	-0.0111853	1.41603	0.410408	1	ex_11
SLC12A2	-0.0255138	0.0200402	-0.0710678	-1.09773	0.41066	1	ex_11
DCP2	0.0414438	0.104226	-0.0213385	1.29381	0.41075	1	ex_11
FGF14	0.278341	4.97902	-4.42233	0.116055	0.411057	1	ex_11
SCAMP5	0.0270814	0.0723698	-0.0182069	1.17202	0.411791	1	ex_11
GNAS	-0.0831355	0.115193	-0.281464	-0.82158	0.411795	1	ex_11
PABPN1	0.00420634	0.0354401	-0.0270274	0.263954	0.411979	1	ex_11
PCNX4	-0.0121147	0.0428914	-0.0671208	-0.431668	0.412363	1	ex_11
VAPA	0.0540217	0.143578	-0.0355341	1.18229	0.412592	1	ex_11
HARS1	0.0206252	0.0553799	-0.0141296	1.16314	0.413265	1	ex_11
MIGA1	-0.0335278	0.025095	-0.0921507	-1.12095	0.41335	1	ex_11
SUPT6H	0.014047	0.0650508	-0.0369569	0.539794	0.413497	1	ex_11
NARS1	0.043304	0.125068	-0.0384599	1.03804	0.413577	1	ex_11
HOMER1	0.0306261	0.0753823	-0.0141301	1.34118	0.413722	1	ex_11
INTU	-0.0355143	0.0180807	-0.0891093	-1.29875	0.414541	1	ex_11
CROCC	-0.0370347	0.0563255	-0.130395	-0.77749	0.414808	1	ex_11
COG7	-0.0401476	0.037941	-0.118236	-1.00767	0.41563	1	ex_11
FBXW11	0.0329113	0.0791513	-0.0133288	1.395	0.416263	1	ex_11
LPIN1	-0.0217159	0.0273306	-0.0707623	-0.867796	0.416454	1	ex_11
PPP2R1A	-0.0277504	0.0426754	-0.0981761	-0.772299	0.416462	1	ex_11
HBS1L	-0.00918627	0.0493141	-0.0676867	-0.307771	0.416739	1	ex_11
ABHD18	-0.00433678	0.0158058	-0.0244794	-0.421988	0.416742	1	ex_11
TARBP1	-0.0968477	0.167241	-0.360936	-0.718766	0.417419	1	ex_11
BCKDHB	-0.00122568	0.0211513	-0.0236026	-0.107355	0.417831	1	ex_11
NCOA5	0.0340201	0.0906061	-0.0225658	1.17835	0.418082	1	ex_11
FNDC3A	-0.00592085	0.0783234	-0.0901651	-0.13775	0.418182	1	ex_11
ERGIC1	-0.0556145	0.0697099	-0.180939	-0.869762	0.418329	1	ex_11
SLC8A2	-0.0372714	0.0268968	-0.10144	-1.13842	0.418612	1	ex_11
TMEM130	0.0361513	0.0902089	-0.0179063	1.31074	0.418675	1	ex_11
MRPL3	0.0432053	0.117094	-0.0306832	1.14606	0.419311	1	ex_11
ABL2	-0.0328977	0.0287533	-0.0945486	-1.04586	0.419362	1	ex_11
NOL4L	-0.0524034	0.0407	-0.145507	-1.10317	0.419737	1	ex_11
C2CD3	-0.0343319	0.0320034	-0.100667	-1.01438	0.420157	1	ex_11
SPRED2	-0.000771893	0.0457564	-0.0473002	-0.0325153	0.420818	1	ex_11
SSR1	-0.0305605	0.0265091	-0.0876302	-1.04955	0.420897	1	ex_11
RAB30	0.0170302	0.0402955	-0.00623508	1.43469	0.421391	1	ex_11
MED28	-0.0109506	0.0159489	-0.03785	-0.797885	0.422236	1	ex_11
BTF3L4	0.022455	0.0536692	-0.00875927	1.40996	0.423193	1	ex_11
GPRASP1	0.0270383	0.0870208	-0.0329442	0.883492	0.423592	1	ex_11
EXOSC10	-0.0116806	0.0261323	-0.0494935	-0.605442	0.423872	1	ex_11
CDKL3	-0.0157447	0.0202378	-0.0517272	-0.857611	0.424151	1	ex_11
BICDL1	-0.0291106	0.0609755	-0.119197	-0.633347	0.424208	1	ex_11
TRAPPC10	0.0134601	0.0476416	-0.0207215	0.771799	0.42424	1	ex_11
SAMD4A	-0.0369041	0.0431487	-0.116957	-0.903539	0.424321	1	ex_11
L2HGDH	-0.0223729	0.0281688	-0.0729147	-0.867602	0.424616	1	ex_11
FUS	0.0180212	0.0472823	-0.01124	1.20709	0.424749	1	ex_11
AGK	-0.0208843	0.0252791	-0.0670478	-0.886688	0.42477	1	ex_11
GNPTAB	0.0349242	0.0853163	-0.0154679	1.35835	0.42498	1	ex_11
PRUNE2	-0.0500727	0.0347962	-0.134942	-1.15638	0.425164	1	ex_11
DKK3	0.0567319	0.154103	-0.040639	1.14195	0.426104	1	ex_11
PDIA3	0.0154518	0.0432839	-0.0123804	1.08813	0.42684	1	ex_11
DDX3X	0.0582248	0.143467	-0.0270178	1.33875	0.427099	1	ex_11
FBXO41	0.00322779	0.0198015	-0.0133459	0.381709	0.427985	1	ex_11
UMAD1	-0.0337024	0.0772002	-0.144605	-0.595617	0.428126	1	ex_11
LANCL2	-0.00659629	0.0360547	-0.0492473	-0.303123	0.428172	1	ex_11
DIXDC1	-0.0211859	0.0310842	-0.073456	-0.794406	0.428227	1	ex_11
ZNF155	-0.0591287	0.0796214	-0.197879	-0.835243	0.428343	1	ex_11
RTTN	-0.00670113	0.0302915	-0.0436938	-0.355043	0.429075	1	ex_11
HIVEP2	-0.0291845	0.0647724	-0.123141	-0.608796	0.429293	1	ex_11
ADAM19	-0.0126702	0.0342281	-0.0595686	-0.52951	0.429582	1	ex_11
IL1RAPL2	-0.0767285	0.070088	-0.223545	-1.02431	0.429937	1	ex_11
PLA2G12A	0.0341335	0.0850641	-0.0167971	1.31356	0.430185	1	ex_11
ZRANB2	0.0252302	0.144917	-0.0944561	0.413165	0.430591	1	ex_11
SHPRH	-0.0459765	0.0552604	-0.147213	-0.890113	0.430624	1	ex_11
AGO2	-0.0267735	0.0365218	-0.0900688	-0.829053	0.430658	1	ex_11
ALG13	-0.0341879	0.0213602	-0.089736	-1.20629	0.431196	1	ex_11
NUDT4	0.060928	0.155757	-0.0339016	1.25928	0.431318	1	ex_11
LONRF2	-0.0473932	0.0635721	-0.158359	-0.837099	0.431327	1	ex_11
FAM3C	0.0729094	0.197447	-0.0516285	1.14744	0.431341	1	ex_11
LCOR	-0.0440929	0.0308607	-0.119047	-1.15299	0.431353	1	ex_11
TBC1D23	0.00911229	0.0284815	-0.0102569	0.92207	0.431362	1	ex_11
SP3	-0.0297515	0.020233	-0.079736	-1.1666	0.431629	1	ex_11
SHISA9	-0.0550809	0.0882166	-0.198378	-0.753374	0.431779	1	ex_11
TTC13	-0.024761	0.0229163	-0.0724384	-1.0179	0.43196	1	ex_11
LRRC37A3	0.0160256	0.112689	-0.0806376	0.324939	0.432324	1	ex_11
HIVEP3	-0.0793836	0.0756907	-0.234458	-1.00332	0.43317	1	ex_11
PKD1	0.0232234	0.0761923	-0.0297455	0.859317	0.433176	1	ex_11
RAB6B	0.0691288	0.187012	-0.0487545	1.14936	0.433419	1	ex_11
NCALD	-0.096942	0.0679258	-0.26181	-1.15246	0.433975	1	ex_11
GOLT1B	0.00604301	0.0336949	-0.0216088	0.428329	0.434058	1	ex_11
EXD3	-0.0447535	0.0468371	-0.136344	-0.957688	0.434118	1	ex_11
PACSIN2	-0.0177346	0.0302587	-0.065728	-0.724251	0.434671	1	ex_11
RANBP17	-0.0285143	0.130612	-0.187641	-0.351211	0.434716	1	ex_11
PRRT2	-0.00933475	0.0161698	-0.0348393	-0.717354	0.434931	1	ex_11
DNAH9	-0.0370128	0.0316167	-0.105642	-1.05704	0.435231	1	ex_11
RNF145	0.0321769	0.0829669	-0.0186132	1.24169	0.435538	1	ex_11
BDH1	-0.0534974	0.121864	-0.228859	-0.597924	0.436323	1	ex_11
MARCKS	0.0758355	0.246506	-0.0948346	0.87089	0.436675	1	ex_11
BORCS5	-0.00127683	0.0454066	-0.0479603	-0.0536067	0.436741	1	ex_11
ZNF652	-0.030281	0.0324653	-0.0930274	-0.945868	0.436831	1	ex_11
RABL2B	0.0256769	0.0630367	-0.0116828	1.34706	0.436989	1	ex_11
DGKE	0.0247954	0.0667773	-0.0171866	1.15759	0.437196	1	ex_11
FAM169A	-0.022011	0.0672858	-0.111308	-0.483116	0.43766	1	ex_11
NUCKS1	0.0696212	0.212902	-0.0736595	0.952362	0.437843	1	ex_11
DTNA	-0.130758	0.137396	-0.398912	-0.955723	0.437937	1	ex_11
GRIK2	-0.045485	0.0780632	-0.169033	-0.721573	0.438303	1	ex_11
SMURF2	-0.0122411	0.017993	-0.0424752	-0.793546	0.438714	1	ex_11
LRP6	0.0177194	0.0482621	-0.0128234	1.13707	0.438741	1	ex_11
ADSS2	-0.027958	0.0656738	-0.12159	-0.585236	0.439257	1	ex_11
PHLPP2	-0.00816922	0.0407105	-0.0570489	-0.327567	0.439351	1	ex_11
VSTM2A	-0.0637913	0.0551924	-0.182775	-1.0508	0.439628	1	ex_11
TM7SF3	0.0649012	0.202916	-0.0731138	0.921668	0.440425	1	ex_11
SNX30	-0.0168823	0.0233571	-0.0571217	-0.822296	0.440641	1	ex_11
PPP2R2A	-0.0371011	0.0340094	-0.108212	-1.02259	0.442739	1	ex_11
SCARB1	-0.0190983	0.0508475	-0.0890442	-0.535157	0.442899	1	ex_11
DMTF1	-0.00883258	0.0542262	-0.0718914	-0.27453	0.442963	1	ex_11
SH3RF3	-0.0197408	0.0684464	-0.107928	-0.43874	0.443424	1	ex_11
BRD1	0.0254855	0.0631922	-0.0122212	1.32472	0.44353	1	ex_11
PNISR	-0.126067	0.118394	-0.370528	-1.01074	0.443633	1	ex_11
FAM133B	0.0275383	0.0644378	-0.00936127	1.46273	0.4437	1	ex_11
FAR1	-0.0436151	0.0554274	-0.142658	-0.863104	0.444242	1	ex_11
ETFDH	0.0421866	0.108513	-0.0241393	1.24664	0.444373	1	ex_11
NRG2	0.00479127	0.0771489	-0.0675664	0.129782	0.444613	1	ex_11
HIVEP1	-0.0142788	0.0290693	-0.0576268	-0.645608	0.444648	1	ex_11
KIFAP3	0.0364454	0.231675	-0.158784	0.365886	0.445526	1	ex_11
PRPF18	0.0108993	0.0261198	-0.00432131	1.40351	0.445676	1	ex_11
SPTAN1	-0.0672695	0.0397932	-0.174332	-1.23148	0.446162	1	ex_11
POLR2B	0.0321677	0.0844852	-0.0201498	1.2051	0.446762	1	ex_11
FMNL3	-0.0502432	0.0494097	-0.149896	-0.988178	0.447099	1	ex_11
KPNA4	0.00457505	0.0582144	-0.0490643	0.167171	0.447493	1	ex_11
TMEM178B	-0.0640122	0.0883024	-0.216327	-0.823701	0.448	1	ex_11
POLR2F	0.00106554	0.0103615	-0.00823038	0.22466	0.448569	1	ex_11
STAMBPL1	-0.0616497	0.0438271	-0.167126	-1.14557	0.449038	1	ex_11
TRIM14	-0.0100538	0.0307982	-0.0509058	-0.482354	0.449203	1	ex_11
KIAA0586	-0.0423376	0.0850867	-0.169762	-0.651212	0.449382	1	ex_11
BBX	-0.027916	0.0299545	-0.0857866	-0.945462	0.449432	1	ex_11
CAPRIN1	0.0395749	0.135487	-0.0563369	0.808716	0.449782	1	ex_11
FSTL5	-0.154008	0.192971	-0.500988	-0.869939	0.450337	1	ex_11
SLC38A9	-0.000914506	0.0233718	-0.0252008	-0.0738028	0.450991	1	ex_11
TBC1D8	-0.0322779	0.0471706	-0.111726	-0.796284	0.452277	1	ex_11
NCDN	0.086841	0.33294	-0.159259	0.691611	0.452375	1	ex_11
MACROD2	-0.0374624	0.11929	-0.194215	-0.468413	0.45275	1	ex_11
NRXN3	-0.0814312	0.0730638	-0.235926	-1.03306	0.452769	1	ex_11
CHST15	-0.0723655	0.108047	-0.252778	-0.786166	0.452915	1	ex_11
SGCD	-0.0669893	0.146061	-0.28004	-0.61627	0.453	1	ex_11
TMEM87A	-0.00959687	0.0323695	-0.0515633	-0.448204	0.453141	1	ex_11
MAP7	-0.0586753	0.031952	-0.149303	-1.26895	0.453437	1	ex_11
KDM4C	-0.0610327	0.0408487	-0.162914	-1.17413	0.453685	1	ex_11
CLASRP	-0.0227688	0.044722	-0.0902596	-0.661217	0.453711	1	ex_11
SRSF11	0.0496955	0.144831	-0.0454401	1.02382	0.453932	1	ex_11
KIF5C	0.0477584	0.217411	-0.121894	0.551744	0.454309	1	ex_11
GRIA2	-0.0696308	0.0623035	-0.201565	-1.03441	0.45449	1	ex_11
ABCA3	-0.0205862	0.0765191	-0.117692	-0.41551	0.454797	1	ex_11
STRN3	-0.0441324	0.0270229	-0.115288	-1.21562	0.455158	1	ex_11
CEP44	0.00159832	0.0152565	-0.0120599	0.22936	0.455524	1	ex_11
JARID2	-0.0336167	0.0372615	-0.104495	-0.929588	0.455595	1	ex_11
CYP4X1	0.0463363	0.128366	-0.0356936	1.10713	0.455893	1	ex_11
DNAJC5	-0.0181874	0.0197246	-0.0560994	-0.940245	0.456298	1	ex_11
YY1AP1	-0.0223308	0.0211345	-0.065796	-1.00695	0.456391	1	ex_11
MAP2K4	-0.0439545	0.0271611	-0.11507	-1.2114	0.45698	1	ex_11
ZMYM2	-0.0389278	0.0210522	-0.0989078	-1.27204	0.457563	1	ex_11
MAN1C1	-0.0634209	0.0449691	-0.171811	-1.14681	0.457986	1	ex_11
SYNJ1	0.0270604	0.0968041	-0.0426834	0.760459	0.458675	1	ex_11
NKAIN2	-0.137274	0.080864	-0.355412	-1.2334	0.458755	1	ex_11
NFXL1	0.0200104	0.0639524	-0.0239316	0.892534	0.459037	1	ex_11
UBA6	-0.0304193	0.0275005	-0.088339	-1.02937	0.459431	1	ex_11
GMPS	0.0396176	0.110974	-0.0317392	1.08818	0.459531	1	ex_11
NDFIP2	0.0317286	0.148964	-0.0855068	0.530445	0.459614	1	ex_11
DAP3	0.00448965	0.0424853	-0.033506	0.231593	0.460032	1	ex_11
SLITRK5	-0.0606329	0.0615204	-0.182786	-0.972862	0.460523	1	ex_11
VPS4B	0.0172935	0.0441363	-0.00954924	1.26271	0.460572	1	ex_11
CCDC84	-0.011349	0.0258715	-0.0485695	-0.597617	0.460577	1	ex_11
DYNLL2	0.0728963	0.259325	-0.113532	0.766374	0.461111	1	ex_11
GPLD1	-0.0255936	0.10188	-0.153067	-0.393513	0.461118	1	ex_11
MTCH2	-0.00733803	0.0146289	-0.0293049	-0.654725	0.461546	1	ex_11
CDH9	0.00772617	0.295534	-0.280081	0.0526151	0.461582	1	ex_11
NPIPA1	-0.0472906	0.0747325	-0.169314	-0.759593	0.461787	1	ex_11
RAB11FIP4	-0.0435001	0.0457111	-0.132711	-0.955694	0.46276	1	ex_11
VPS41	-0.0415397	0.0297383	-0.112818	-1.14224	0.463239	1	ex_11
OTUD4	-0.0351628	0.0224859	-0.0928114	-1.19548	0.463255	1	ex_11
BRCC3	0.000807124	0.0352193	-0.033605	0.0459702	0.463793	1	ex_11
KCNB1	-0.0566649	0.0322511	-0.145581	-1.24906	0.464055	1	ex_11
MED12L	-0.044445	0.109815	-0.198705	-0.564699	0.464324	1	ex_11
LHFPL6	-0.0511528	0.0639891	-0.166295	-0.870731	0.464811	1	ex_11
ZNF345	-0.0217463	0.0447943	-0.0882869	-0.64054	0.465239	1	ex_11
NAALAD2	-0.0651331	0.0489648	-0.179231	-1.11885	0.465331	1	ex_11
CADM1	-0.0575399	0.0933247	-0.208404	-0.747532	0.465517	1	ex_11
CEP85L	-0.0122851	0.0555071	-0.0800772	-0.355178	0.465702	1	ex_11
PPM1A	0.0798776	0.217188	-0.0574324	1.14017	0.466328	1	ex_11
CLDN12	0.0307804	0.0768341	-0.0152733	1.30996	0.466918	1	ex_11
UBE2QL1	0.0280742	0.0692558	-0.0131074	1.33614	0.467007	1	ex_11
NUP93	-0.00751634	0.0327104	-0.0477431	-0.366217	0.467606	1	ex_11
LSM8	0.0191739	0.0498682	-0.0115204	1.22434	0.467621	1	ex_11
USP31	0.0127801	0.0447478	-0.0191875	0.783561	0.467851	1	ex_11
GPATCH2L	-0.0228822	0.0281696	-0.0739339	-0.878487	0.467962	1	ex_11
CNTLN	-0.00910033	0.0368882	-0.0550888	-0.387843	0.468102	1	ex_11
NDUFS1	-0.0221637	0.0319404	-0.0762679	-0.802899	0.468197	1	ex_11
PDCD6IP	0.0476528	0.137771	-0.0424657	1.03639	0.468451	1	ex_11
PDK3	-0.0254967	0.0342793	-0.0852727	-0.835997	0.468577	1	ex_11
EDEM3	-0.0312974	0.0257319	-0.0883268	-1.07562	0.468725	1	ex_11
PTPN3	-0.0373017	0.0649899	-0.139593	-0.714722	0.468853	1	ex_11
SREK1	-0.0268804	0.045471	-0.0992318	-0.728176	0.469752	1	ex_11
PLPPR5	-0.0212558	0.0205444	-0.0630559	-0.99666	0.469965	1	ex_11
YWHAG	0.0576609	0.329914	-0.214592	0.415105	0.471449	1	ex_11
PUS7L	0.0409063	0.123125	-0.0413124	0.975142	0.471529	1	ex_11
CAPN7	0.0453605	0.122751	-0.0320299	1.14878	0.471606	1	ex_11
RUNDC3A	0.0336172	0.123806	-0.0565712	0.730565	0.471629	1	ex_11
CYTH1	-0.0170557	0.0316188	-0.0657302	-0.686779	0.471704	1	ex_11
IFT80	0.0178105	0.0606285	-0.0250075	0.815264	0.472212	1	ex_11
C7orf50	0.0121152	0.0317878	-0.00755737	1.20703	0.472565	1	ex_11
RIOK3	0.0252897	0.0610712	-0.0104919	1.38526	0.47287	1	ex_11
MAP1A	0.0107821	0.0534789	-0.0319146	0.494947	0.472969	1	ex_11
ZNF821	0.0127001	0.0350859	-0.00968567	1.11195	0.47302	1	ex_11
NCR3LG1	-0.0287216	0.0570237	-0.114467	-0.656517	0.475449	1	ex_11
SLC36A4	-0.0247496	0.038491	-0.0879901	-0.767043	0.475773	1	ex_11
PGM2L1	0.0449832	0.135096	-0.04513	0.978386	0.476732	1	ex_11
RIC3	0.0373529	0.0955885	-0.0208828	1.25714	0.477259	1	ex_11
FAM120AOS	0.00571531	0.0156552	-0.00422462	1.12695	0.47774	1	ex_11
KIF3C	0.00834364	0.0220898	-0.00540252	1.18966	0.478066	1	ex_11
ATAD2B	-0.031545	0.0465114	-0.109601	-0.792083	0.478163	1	ex_11
CLNS1A	-0.0193966	0.0191539	-0.0579471	-0.986153	0.478185	1	ex_11
PSD3	0.0292329	0.238477	-0.180011	0.273821	0.478365	1	ex_11
PIP5K1A	-0.0341055	0.0630701	-0.131281	-0.687885	0.479104	1	ex_11
SLC17A7	0.0469162	0.150323	-0.0564902	0.88925	0.479592	1	ex_11
EDRF1	-0.0206566	0.0284775	-0.0697907	-0.823995	0.479748	1	ex_11
RAPGEF1	-0.0203129	0.0332617	-0.0738875	-0.743123	0.479837	1	ex_11
DIPK1A	-0.0364302	0.0555802	-0.128441	-0.77602	0.481753	1	ex_11
FKTN	0.0137202	0.0763452	-0.0489048	0.429399	0.482645	1	ex_11
SMIM14	0.0253176	0.0624903	-0.0118552	1.33489	0.482962	1	ex_11
TM9SF2	-0.0049586	0.0543412	-0.0642584	-0.163891	0.483036	1	ex_11
NRXN2	-0.0634866	0.0443612	-0.171334	-1.15377	0.48324	1	ex_11
SLC35F1	-0.0211241	0.119898	-0.162146	-0.29359	0.483287	1	ex_11
VEZT	0.0334795	0.0888311	-0.0218721	1.18549	0.483544	1	ex_11
KLHL23	0.0244632	0.0674974	-0.018571	1.11416	0.483573	1	ex_11
PRKAR2B	-0.0672785	0.047092	-0.181649	-1.15295	0.483642	1	ex_11
ARPC1A	0.021208	0.0593788	-0.0169628	1.08897	0.483719	1	ex_11
CCDC66	0.0184288	0.0607421	-0.0238846	0.853626	0.484306	1	ex_11
DOCK7	-0.0275347	0.027532	-0.0826015	-0.98003	0.484427	1	ex_11
CACNG3	0.00529583	0.0600726	-0.0494809	0.18949	0.4854	1	ex_11
FAM13C	-0.040197	0.0331353	-0.113529	-1.07435	0.486549	1	ex_11
FLCN	-0.0371397	0.0409448	-0.115224	-0.932227	0.486977	1	ex_11
ANXA7	-0.00233805	0.0361497	-0.0408258	-0.119064	0.48716	1	ex_11
TBC1D9B	-0.018911	0.0266696	-0.0644916	-0.813173	0.487393	1	ex_11
NNT	-0.0111072	0.0695506	-0.091765	-0.269902	0.487978	1	ex_11
TMEM266	-0.0319636	0.0550678	-0.118995	-0.719827	0.488357	1	ex_11
GDI2	0.016486	0.0572733	-0.0243013	0.792206	0.48857	1	ex_11
IPCEF1	0.0523792	0.179716	-0.074958	0.806216	0.489008	1	ex_11
TESK2	-0.0392698	0.0242266	-0.102766	-1.21215	0.489056	1	ex_11
MARS1	-0.00663544	0.0253544	-0.0386253	-0.406543	0.489105	1	ex_11
SGPL1	-0.022992	0.0326999	-0.0786839	-0.809157	0.489126	1	ex_11
SIRPA	0.0188958	0.0637911	-0.0259995	0.824922	0.489495	1	ex_11
KCNH1	-0.011506	0.093358	-0.11637	-0.215053	0.489568	1	ex_11
NCOA2	0.0237979	0.0835799	-0.0359842	0.780217	0.48962	1	ex_11
YME1L1	0.0343802	0.0946788	-0.0259184	1.1175	0.489895	1	ex_11
MPHOSPH8	-0.0517836	0.0557241	-0.159291	-0.944063	0.489993	1	ex_11
ARNTL	-0.045574	0.0802151	-0.171363	-0.710104	0.490018	1	ex_11
MTHFD1L	-0.0654837	0.0628558	-0.193823	-1.00005	0.490184	1	ex_11
MERTK	-0.0111017	0.0456352	-0.0678385	-0.383505	0.490417	1	ex_11
DIS3	0.009438	0.0299968	-0.0111208	0.899769	0.490427	1	ex_11
MAP2	-0.0434527	0.0771547	-0.16406	-0.70614	0.490454	1	ex_11
VIPR1	-0.0235099	0.0383058	-0.0853255	-0.745418	0.490736	1	ex_11
SLC35E3	-0.0400754	0.08624	-0.166391	-0.621827	0.490806	1	ex_11
ASPH	0.0491929	0.141106	-0.0427201	1.049	0.491118	1	ex_11
PTCHD4	0.0164809	0.102632	-0.0696701	0.374946	0.491293	1	ex_11
USP45	-0.0146273	0.0341954	-0.06345	-0.587205	0.491484	1	ex_11
SLC35F3	-0.102981	0.0752974	-0.281259	-1.13216	0.491724	1	ex_11
FAP	-0.0437701	0.0325569	-0.120097	-1.12395	0.492324	1	ex_11
PTK2B	-0.0385147	0.0699318	-0.146961	-0.696079	0.492644	1	ex_11
TGS1	-0.01919	0.0275668	-0.0659468	-0.804412	0.492829	1	ex_11
PHIP	0.00840788	0.107267	-0.0904515	0.166693	0.493176	1	ex_11
ATG14	0.0184477	0.0483546	-0.0114592	1.20898	0.493405	1	ex_11
GALNT1	-0.0255813	0.0207956	-0.0719581	-1.08111	0.493422	1	ex_11
ADAM10	-0.0351633	0.0456937	-0.11602	-0.852354	0.493517	1	ex_11
RPE	0.0369523	0.0987243	-0.0248198	1.17246	0.493585	1	ex_11
COX10	-0.0165363	0.0439553	-0.077028	-0.535787	0.494198	1	ex_11
CEP126	-0.0558432	0.0722576	-0.183944	-0.854411	0.49441	1	ex_11
SNAP25	-0.0526298	0.107352	-0.212612	-0.644776	0.494678	1	ex_11
SLC9A6	0.0311142	0.156426	-0.0941977	0.486648	0.494748	1	ex_11
SNW1	0.0286514	0.0714707	-0.0141678	1.31146	0.495776	1	ex_11
AGPAT5	0.0201066	0.0540306	-0.0138175	1.16166	0.495847	1	ex_11
SF3B3	0.0232603	0.0576197	-0.0110991	1.32684	0.495958	1	ex_11
GLB1	-0.0218587	0.0269234	-0.0706407	-0.878236	0.496153	1	ex_11
FAF2	-0.0165516	0.0289501	-0.0620532	-0.712952	0.496569	1	ex_11
ZNF506	0.0119989	0.0398379	-0.01584	0.84477	0.496676	1	ex_11
CHM	0.0405963	0.110796	-0.0296034	1.13344	0.497002	1	ex_11
RABGAP1	-0.0252134	0.0387269	-0.0891537	-0.772867	0.497156	1	ex_11
PSMD1	0.0485363	0.156514	-0.0594417	0.881007	0.497421	1	ex_11
IQSEC1	-0.0525984	0.168871	-0.274068	-0.465486	0.497719	1	ex_11
SLC25A26	0.0161318	0.0637012	-0.0314375	0.664669	0.497772	1	ex_11
PGBD5	-0.0470437	0.0348892	-0.128977	-1.12536	0.498347	1	ex_11
SCN2A	-0.0474107	0.0600453	-0.154867	-0.864756	0.49852	1	ex_11
LIN54	-0.0149801	0.0278105	-0.0577708	-0.686144	0.498609	1	ex_11
ZNF587B	-0.012941	0.0365808	-0.0624627	-0.512175	0.498652	1	ex_11
GGA2	-0.0278383	0.0264448	-0.0821214	-1.00514	0.498954	1	ex_11
PRKCZ	-0.0542086	0.0517091	-0.160126	-1.00311	0.499124	1	ex_11
TMEFF2	-0.0332571	0.0956588	-0.162173	-0.505622	0.499945	1	ex_11
RNPC3	-0.0421088	0.0312865	-0.115504	-1.12448	0.500179	1	ex_11
TECPR2	-0.0549006	0.0388612	-0.148662	-1.14762	0.50024	1	ex_11
NUB1	-0.0214534	0.022154	-0.0650608	-0.964237	0.500279	1	ex_11
BMT2	-0.0377026	0.0460633	-0.121469	-0.882169	0.500507	1	ex_11
TAPT1	0.0151966	0.0387991	-0.00840583	1.26194	0.500812	1	ex_11
MMP17	0.0196989	0.0554283	-0.0160305	1.0806	0.50108	1	ex_11
BCL2L13	-0.0197016	0.0338503	-0.0732536	-0.721066	0.501513	1	ex_11
HERPUD2	-0.0252759	0.0286456	-0.0791974	-0.91874	0.502068	1	ex_11
CYB5B	0.00877059	0.0229663	-0.00542511	1.21093	0.502671	1	ex_11
CEP164	-0.008998	0.0680614	-0.0860574	-0.228859	0.50286	1	ex_11
MEF2C	-0.0527219	0.066785	-0.172229	-0.864662	0.50361	1	ex_11
WDR43	-0.0272046	0.043031	-0.0974402	-0.759159	0.503847	1	ex_11
AMY2B	-0.0190924	0.042108	-0.0802928	-0.61144	0.503957	1	ex_11
DDX1	0.0495928	0.136083	-0.0368973	1.12383	0.504108	1	ex_11
CASD1	0.039929	0.111626	-0.031768	1.09153	0.504654	1	ex_11
PPM1B	-0.0116582	0.0299916	-0.053308	-0.548615	0.505112	1	ex_11
GCC2	0.0385412	0.127122	-0.0500402	0.852768	0.505353	1	ex_11
UBAP2	-0.0167109	0.034068	-0.0674898	-0.645006	0.505919	1	ex_11
ZNF248	-0.0396892	0.044098	-0.123477	-0.928417	0.506072	1	ex_11
UBE2E3	-0.000563477	0.129694	-0.130821	-0.00847853	0.506849	1	ex_11
ATF7	-0.0147801	0.0303061	-0.0598663	-0.642512	0.507089	1	ex_11
GUCY1A1	0.0426395	0.126862	-0.0415831	0.992273	0.507136	1	ex_11
IFT81	-0.0337031	0.0316789	-0.0990851	-1.01032	0.507274	1	ex_11
UHRF1BP1	0.00473921	0.0224546	-0.0129762	0.524329	0.507341	1	ex_11
PDCD7	0.040337	0.108482	-0.027808	1.16016	0.50816	1	ex_11
RAD21	0.0550874	0.177798	-0.0676227	0.879873	0.508462	1	ex_11
CFAP299	-0.00885818	0.0438175	-0.0615339	-0.329596	0.508665	1	ex_11
TMED8	-0.0329483	0.0248513	-0.090748	-1.11727	0.509671	1	ex_11
IVD	-0.00246924	0.0554359	-0.0603744	-0.0835785	0.510832	1	ex_11
TPD52	0.0379381	0.120641	-0.0447652	0.899085	0.510984	1	ex_11
EIF4B	0.0453996	0.161043	-0.0702434	0.76945	0.511305	1	ex_11
DIP2A	-0.0238221	0.0190002	-0.0666444	-1.09033	0.512171	1	ex_11
OGT	-0.0596943	0.0702516	-0.18964	-0.900364	0.512371	1	ex_11
BACE1	-0.0108599	0.0199173	-0.0416372	-0.691586	0.512904	1	ex_11
INVS	0.00481802	0.0613429	-0.0517069	0.167062	0.513214	1	ex_11
CYP51A1	0.0649401	0.210228	-0.0803479	0.876055	0.513387	1	ex_11
PEX3	0.00794513	0.0484499	-0.0325596	0.384452	0.513714	1	ex_11
NT5C3A	0.020198	0.0689794	-0.0285833	0.811528	0.514006	1	ex_11
SOGA3	0.0336861	0.0938551	-0.0264829	1.0973	0.514102	1	ex_11
UBE2V1	0.0348108	0.151723	-0.0821012	0.583583	0.514526	1	ex_11
RAB27B	-0.0931967	0.0897406	-0.276134	-0.998496	0.514783	1	ex_11
MLF2	0.0516176	0.137775	-0.0345393	1.17424	0.514825	1	ex_11
CEP97	-0.0339492	0.0300273	-0.0979258	-1.04006	0.515188	1	ex_11
PTPRR	-0.0390891	0.0380912	-0.116269	-0.992653	0.515381	1	ex_11
SACS	-0.0358092	0.0268963	-0.0985147	-1.11928	0.515748	1	ex_11
SPAG9	-0.0349398	0.031822	-0.101701	-1.02575	0.516049	1	ex_11
ZNF385B	-0.0669514	0.04593	-0.179833	-1.16248	0.516066	1	ex_11
KIFC2	-0.0419939	0.0366821	-0.12067	-1.04615	0.516758	1	ex_11
CCDC175	-0.0254534	0.0598402	-0.110747	-0.584894	0.5174	1	ex_11
CNIH3	-0.0458985	0.0382483	-0.130045	-1.06908	0.517572	1	ex_11
NEURL1	-0.0144039	0.03323	-0.0620377	-0.592669	0.517643	1	ex_11
GNAI3	0.0200087	0.0507842	-0.0107668	1.27427	0.517994	1	ex_11
RNF24	-0.00958436	0.0745668	-0.0937355	-0.223229	0.518988	1	ex_11
DPYSL2	0.0285429	0.156251	-0.0991656	0.438053	0.519069	1	ex_11
SMAD2	0.010797	0.0437465	-0.0221525	0.642248	0.520491	1	ex_11
DDX5	0.0658631	0.191938	-0.060212	1.02391	0.520573	1	ex_11
INTS7	0.0110595	0.0700962	-0.0479771	0.367167	0.520881	1	ex_11
UBP1	0.0012924	0.0346973	-0.0321125	0.0758291	0.521415	1	ex_11
FXYD7	0.0470523	0.131407	-0.0373022	1.09325	0.521999	1	ex_11
STK35	-0.0172633	0.0209102	-0.0554368	-0.886359	0.522445	1	ex_11
TMEM117	0.0052812	0.0656253	-0.0550629	0.171532	0.522996	1	ex_11
ANKRD17	-0.0260995	0.0723748	-0.124574	-0.519467	0.523313	1	ex_11
DIP2B	-0.0201312	0.0499755	-0.0902378	-0.562806	0.52396	1	ex_11
SKP2	-0.0250778	0.0348515	-0.085007	-0.820159	0.524009	1	ex_11
ZNHIT6	-0.0136217	0.0236286	-0.050872	-0.716722	0.524679	1	ex_11
MRPL1	0.0239686	0.0646728	-0.0167356	1.15412	0.524717	1	ex_11
GPBP1L1	-0.0225704	0.0275355	-0.0726763	-0.882873	0.52479	1	ex_11
RNASEH2B	-0.0115423	0.0276362	-0.0507207	-0.577419	0.524855	1	ex_11
ADGRA1	-0.0338715	0.0370633	-0.104806	-0.935887	0.525694	1	ex_11
PPIA	0.0256496	0.13259	-0.0812907	0.470097	0.526321	1	ex_11
WDR92	-0.010193	0.0246701	-0.0450561	-0.573037	0.526773	1	ex_11
NAP1L1	0.0691458	0.228778	-0.0904864	0.848972	0.526803	1	ex_11
CNBP	0.0435943	0.129554	-0.0423656	0.993989	0.526987	1	ex_11
GFRA2	0.00683364	0.0404861	-0.0268188	0.398001	0.527086	1	ex_11
KLF9	0.0192441	0.0509142	-0.0124261	1.19095	0.527407	1	ex_11
DGKZ	-0.0234688	0.0153507	-0.0622884	-1.18492	0.527501	1	ex_11
ERCC5	-0.0130489	0.0338355	-0.0599334	-0.545499	0.528099	1	ex_11
CTNNBL1	-0.0107913	0.0414739	-0.0630565	-0.404678	0.528538	1	ex_11
HECTD2	0.00879628	0.0227555	-0.00516293	1.23505	0.528574	1	ex_11
GDAP1	-0.0782717	0.0874888	-0.244032	-0.92549	0.528696	1	ex_11
GREM2	0.0565546	0.180378	-0.0672688	0.895185	0.529157	1	ex_11
HNRNPD	0.030557	0.0867681	-0.0256542	1.06546	0.529362	1	ex_11
ARPC2	0.0211054	0.0558957	-0.0136849	1.189	0.529909	1	ex_11
GSK3B	0.039863	0.12739	-0.0476643	0.892636	0.529924	1	ex_11
TENT2	-0.0413947	0.0477865	-0.130576	-0.909744	0.530344	1	ex_11
AGPS	0.0205488	0.0632775	-0.0221799	0.942573	0.530585	1	ex_11
FARSB	-0.0447553	0.0325641	-0.122075	-1.1345	0.530617	1	ex_11
NUCB2	-0.00418551	0.0539214	-0.0622924	-0.141179	0.53099	1	ex_11
HNRNPM	0.0104464	0.0550065	-0.0341136	0.459484	0.531033	1	ex_11
STAM2	0.00496712	0.0273125	-0.0173782	0.435678	0.531353	1	ex_11
ZFX	0.00541189	0.0408279	-0.0300042	0.2995	0.531448	1	ex_11
LARS1	-0.0211128	0.0307455	-0.0729711	-0.797951	0.531654	1	ex_11
CCNL1	0.00885697	0.0391207	-0.0214067	0.573603	0.531733	1	ex_11
CLIP4	0.0219673	0.0580346	-0.0141001	1.19374	0.532198	1	ex_11
CFAP44	-0.0313438	0.0483897	-0.111077	-0.770476	0.532398	1	ex_11
MTMR7	-0.0252573	0.0546522	-0.105167	-0.619493	0.532875	1	ex_11
ZBTB18	0.00471951	0.0724168	-0.0629778	0.136639	0.533318	1	ex_11
LRRTM4	-0.0613563	0.0704321	-0.193145	-0.912494	0.534381	1	ex_11
PKN2	-0.0371989	0.0511972	-0.125595	-0.824793	0.534889	1	ex_11
ZNF791	0.00548471	0.0302661	-0.0192967	0.433786	0.535028	1	ex_11
TMEM232	-0.0612632	0.0466831	-0.169209	-1.11235	0.535484	1	ex_11
SP4	-0.0216727	0.034706	-0.0780513	-0.753434	0.535948	1	ex_11
MGA	-0.00386023	0.052263	-0.0599835	-0.134809	0.536577	1	ex_11
TOP1	-0.0276691	0.0388074	-0.0941455	-0.815783	0.536887	1	ex_11
MAN1A1	0.00359267	0.169819	-0.162633	0.042361	0.53694	1	ex_11
NUDCD3	0.0131852	0.0728054	-0.046435	0.433451	0.537767	1	ex_11
GRIN2B	0.0199433	0.142196	-0.102309	0.319733	0.538477	1	ex_11
LRRN3	0.0519075	0.174096	-0.0702811	0.832621	0.538578	1	ex_11
ABI2	0.00766824	0.107159	-0.0918229	0.151063	0.539009	1	ex_11
NYAP2	-0.0202122	0.0354141	-0.0758385	-0.712165	0.539031	1	ex_11
TNPO3	-0.0208766	0.0248865	-0.0666397	-0.894115	0.539364	1	ex_11
CLINT1	0.00682652	0.0179521	-0.00429904	1.20261	0.539494	1	ex_11
VCL	-0.0356614	0.0390474	-0.11037	-0.935567	0.53954	1	ex_11
MSANTD4	0.0150059	0.044198	-0.0141863	1.0075	0.540024	1	ex_11
PTBP2	-0.0343383	0.0356202	-0.104297	-0.962026	0.540225	1	ex_11
ARHGEF17	0.0374134	0.127501	-0.052674	0.813975	0.541606	1	ex_11
MSI2	-0.0441301	0.0877368	-0.175997	-0.655914	0.541835	1	ex_11
ATG10	-0.0153573	0.108775	-0.139489	-0.242482	0.542438	1	ex_11
TMEM8B	0.0180625	0.0527407	-0.0166157	1.02087	0.542656	1	ex_11
HS2ST1	-0.0295759	0.0344306	-0.0935825	-0.905653	0.542969	1	ex_11
ADAMTS10	-0.0414458	0.0680037	-0.150895	-0.74219	0.543097	1	ex_11
SSBP3	-0.0642604	0.0531041	-0.181625	-1.07314	0.543279	1	ex_11
KCNJ6	-0.0521649	0.0434538	-0.147784	-1.06926	0.543293	1	ex_11
COPB1	-0.00723922	0.0278967	-0.0423751	-0.403821	0.544506	1	ex_11
ELAPOR2	-0.0327213	0.0257105	-0.0911531	-1.09756	0.544528	1	ex_11
ZDHHC17	-0.0152427	0.0748653	-0.105351	-0.331548	0.54469	1	ex_11
PITPNM2	-0.0443509	0.0696167	-0.158318	-0.762727	0.544816	1	ex_11
CSNK1A1	-0.0352344	0.0329804	-0.103449	-1.01236	0.544816	1	ex_11
ZZZ3	0.0145031	0.0459654	-0.0169592	0.903482	0.544819	1	ex_11
ELOVL4	0.0147416	0.0403746	-0.0108913	1.12718	0.544846	1	ex_11
CHML	-0.0228952	0.0511773	-0.0969677	-0.605809	0.545675	1	ex_11
SLC24A2	-0.0324242	0.0784594	-0.143308	-0.573126	0.546643	1	ex_11
EPS15	0.00552975	0.0956036	-0.0845441	0.120325	0.546957	1	ex_11
GLRB	0.00587107	0.0957372	-0.0839951	0.128047	0.547902	1	ex_11
TSEN15	-0.0255893	0.0292438	-0.0804224	-0.914668	0.548791	1	ex_11
CHORDC1	0.0497471	0.282128	-0.182633	0.419581	0.548833	1	ex_11
TNPO1	-0.0272407	0.0632051	-0.117686	-0.590307	0.549011	1	ex_11
TBK1	0.0108759	0.0638496	-0.0420979	0.402394	0.549096	1	ex_11
KATNBL1	-0.00873604	0.0680767	-0.0855488	-0.22291	0.549424	1	ex_11
RAPGEF6	0.0300324	0.0818969	-0.021832	1.13493	0.549468	1	ex_11
SEC31A	-0.0350582	0.0344111	-0.104528	-0.98911	0.549595	1	ex_11
AKAP12	0.010568	0.0561997	-0.0350638	0.453913	0.549603	1	ex_11
RAD23B	0.0380705	0.105459	-0.0293179	1.10727	0.550185	1	ex_11
NCEH1	-0.0438622	0.0811223	-0.168847	-0.687832	0.550508	1	ex_11
AK5	-0.0611573	0.0925985	-0.214913	-0.779588	0.550687	1	ex_11
NCOR2	-0.0460156	0.0545183	-0.14655	-0.897099	0.55116	1	ex_11
GARS1	0.027267	0.0734856	-0.0189516	1.1563	0.551442	1	ex_11
PHF21A	-0.0403387	0.0696196	-0.150297	-0.719021	0.552296	1	ex_11
PKNOX1	-0.0156376	0.0466266	-0.0779018	-0.492243	0.552301	1	ex_11
CAPS2	-0.023119	0.023547	-0.0697849	-0.970994	0.552394	1	ex_11
CPEB2	-0.00119824	0.0425549	-0.0449513	-0.0536762	0.552698	1	ex_11
ZNF331	0.00762098	0.0248502	-0.00960821	0.86695	0.553118	1	ex_11
NUP153	-0.0287734	0.025364	-0.0829108	-1.0417	0.553216	1	ex_11
EFCAB7	0.0212153	0.0791818	-0.0367511	0.717334	0.553432	1	ex_11
AJAP1	-0.0118801	0.0350968	-0.0588569	-0.495659	0.554237	1	ex_11
RIMS3	0.0243406	0.0814701	-0.0327889	0.835062	0.554361	1	ex_11
G3BP1	-0.0306859	0.0391165	-0.100488	-0.861621	0.554423	1	ex_11
SDHA	-0.0148134	0.0256455	-0.0552723	-0.717612	0.554462	1	ex_11
PITPNA	0.00502713	0.0152838	-0.00522952	0.960644	0.554844	1	ex_11
UST	-0.132719	0.313559	-0.578997	-0.582876	0.55513	1	ex_11
DIPK2A	0.0441064	0.131747	-0.0435339	0.986383	0.555207	1	ex_11
AGO4	-0.0227365	0.0444817	-0.0899547	-0.662956	0.555386	1	ex_11
RABEP1	-0.0286593	0.0291497	-0.0864682	-0.971668	0.555647	1	ex_11
RSKR	-0.0589726	0.0673411	-0.185286	-0.915057	0.555997	1	ex_11
RBMX	0.0159069	0.0433274	-0.0115136	1.13699	0.556969	1	ex_11
SKIL	0.00995345	0.0355459	-0.015639	0.762272	0.55739	1	ex_11
COX6C	0.0221587	0.082992	-0.0386746	0.713922	0.557566	1	ex_11
SGCZ	-0.102914	0.504442	-0.71027	-0.332109	0.557693	1	ex_11
SECISBP2L	-0.0107133	0.0736825	-0.0951091	-0.248801	0.557776	1	ex_11
RBFOX3	-0.13051	0.256033	-0.517053	-0.661748	0.55796	1	ex_11
ZNF420	0.0151468	0.0465257	-0.0162321	0.946089	0.558126	1	ex_11
ATAD2	-0.0100122	0.0234249	-0.0434492	-0.586879	0.558284	1	ex_11
PPID	0.0609866	0.19667	-0.0746968	0.880959	0.558391	1	ex_11
CNOT7	0.0349582	0.0959028	-0.0259864	1.12425	0.558582	1	ex_11
APPBP2	-0.0306053	0.0278075	-0.0890181	-1.02692	0.558613	1	ex_11
MFSD4A	-0.0248057	0.0196949	-0.0693063	-1.09253	0.558886	1	ex_11
LINGO2	-0.0844744	0.0879965	-0.256945	-0.959969	0.559021	1	ex_11
NUP133	-0.0283982	0.0379284	-0.0947247	-0.839172	0.559285	1	ex_11
TSPOAP1	-0.017198	0.0380696	-0.0724655	-0.609895	0.559568	1	ex_11
CSPP1	-0.0355036	0.0322201	-0.103227	-1.0275	0.559579	1	ex_11
KCTD16	-0.0958056	0.111596	-0.303207	-0.905372	0.559782	1	ex_11
DHX9	-0.0257646	0.036011	-0.0875402	-0.817437	0.560016	1	ex_11
MAMLD1	-0.0104407	0.0614997	-0.0823811	-0.284448	0.560118	1	ex_11
SLC22A23	-0.0406745	0.056294	-0.137643	-0.822129	0.560159	1	ex_11
COQ8A	-0.0328801	0.0243075	-0.0900677	-1.12688	0.560162	1	ex_11
DDX10	-0.0221813	0.0356403	-0.0800029	-0.751874	0.560286	1	ex_11
BCL2L1	0.00599151	0.0208275	-0.00884453	0.791528	0.560325	1	ex_11
DGKB	0.0145088	0.0699909	-0.0409734	0.512538	0.560348	1	ex_11
GTF2A1	0.0245553	0.0988698	-0.0497593	0.647618	0.560638	1	ex_11
TYRO3	0.0274719	0.0779534	-0.0230096	1.06661	0.561041	1	ex_11
FAIM2	0.0930321	0.338589	-0.152525	0.742556	0.561838	1	ex_11
CAMK2D	-0.0318437	0.0372773	-0.100965	-0.902945	0.56228	1	ex_11
UBA3	0.0160816	0.0523681	-0.0202049	0.868626	0.562357	1	ex_11
ARSG	-0.0409665	0.0787371	-0.16067	-0.670764	0.562548	1	ex_11
PUM2	-0.00585614	0.11598	-0.127693	-0.0942068	0.562679	1	ex_11
NUDCD1	-0.00317143	0.0393858	-0.0457286	-0.14606	0.562691	1	ex_11
CA11	0.0494614	0.16182	-0.0628977	0.862792	0.562945	1	ex_11
SYNJ2	-0.0532294	0.0585516	-0.16501	-0.933322	0.563418	1	ex_11
IRAG2	0.0263561	0.107471	-0.0547588	0.636838	0.563684	1	ex_11
KCND3	-0.0576198	0.143015	-0.258254	-0.562878	0.564062	1	ex_11
MB21D2	-0.0185414	0.0709534	-0.108036	-0.406062	0.564324	1	ex_11
ACOX3	-0.0214798	0.0440012	-0.0869607	-0.642929	0.564377	1	ex_11
MED14	0.00423265	0.056528	-0.0480627	0.158634	0.565131	1	ex_11
TMEM135	-0.0213761	0.0528529	-0.0956051	-0.56442	0.565703	1	ex_11
CENPC	-0.0646561	0.125824	-0.255136	-0.665286	0.565732	1	ex_11
STIM2	-0.00017656	0.0656171	-0.0659702	-0.00525965	0.566149	1	ex_11
ADNP	0.0200116	0.055409	-0.0153857	1.10805	0.566238	1	ex_11
MAP3K2	-0.020806	0.03022	-0.071832	-0.799181	0.566556	1	ex_11
ARL15	0.0394029	0.111642	-0.0328364	1.06906	0.567797	1	ex_11
SUGP2	0.019961	0.0801114	-0.0401893	0.650419	0.567817	1	ex_11
ZNF398	0.000995668	0.0163694	-0.014378	0.126936	0.568206	1	ex_11
ZC2HC1A	0.0263424	0.0719107	-0.0192259	1.13303	0.568394	1	ex_11
CDH12	-0.119648	0.0930603	-0.332356	-1.10248	0.568508	1	ex_11
SSBP2	-0.0587698	0.0546521	-0.172192	-1.01556	0.569736	1	ex_11
LOXHD1	-0.0102239	0.0554805	-0.0759283	-0.304979	0.570455	1	ex_11
UBE2W	-0.00274832	0.0440147	-0.0495113	-0.115189	0.570553	1	ex_11
HNRNPR	0.0381944	0.11962	-0.0432307	0.919368	0.570569	1	ex_11
CDIP1	-0.046242	0.070336	-0.16282	-0.777443	0.570884	1	ex_11
LGI1	-0.000835361	0.0771722	-0.0788429	-0.0209887	0.571031	1	ex_11
EIF3A	0.0160665	0.0490158	-0.0168827	0.955708	0.571261	1	ex_11
ST3GAL5	0.0225036	0.0657609	-0.0207538	1.01962	0.571735	1	ex_11
EXOG	0.0299944	0.0824281	-0.0224393	1.12119	0.57174	1	ex_11
TNK2	-0.0396376	0.0402972	-0.119572	-0.971896	0.57182	1	ex_11
ARPP21	-0.046404	0.106378	-0.199186	-0.595293	0.571856	1	ex_11
SPOPL	-0.0194262	0.0242323	-0.0630848	-0.872103	0.572765	1	ex_11
ORC5	0.0151163	0.0442837	-0.0140512	1.01577	0.573047	1	ex_11
GALK2	-0.0307166	0.0377595	-0.0991927	-0.87919	0.573115	1	ex_11
ALCAM	-0.058176	0.200373	-0.316725	-0.44101	0.573684	1	ex_11
TRERF1	-0.0389977	0.0528738	-0.130869	-0.831967	0.573821	1	ex_11
PISD	0.0153388	0.0422039	-0.0115263	1.11906	0.574062	1	ex_11
CDKL5	-0.043436	0.0602517	-0.147124	-0.821053	0.574484	1	ex_11
ELMOD1	0.0261012	0.113345	-0.0611423	0.586374	0.574517	1	ex_11
N4BP2	-0.0306253	0.0416727	-0.102923	-0.830238	0.574973	1	ex_11
MYO18A	-0.0134838	0.0406876	-0.0676553	-0.487856	0.575174	1	ex_11
ABCD3	0.0251072	0.0691585	-0.018944	1.11709	0.575393	1	ex_11
PRCP	-0.0137434	0.0577971	-0.085284	-0.376523	0.575432	1	ex_11
CTDSPL2	0.0178896	0.0512941	-0.0155149	1.04965	0.575434	1	ex_11
SIL1	-0.0323168	0.0614016	-0.126035	-0.675852	0.57593	1	ex_11
RAP2A	0.0445027	0.125344	-0.036339	1.07894	0.575951	1	ex_11
CEP128	-0.00250994	0.0416513	-0.0466712	-0.111396	0.57621	1	ex_11
TSPYL1	0.0990529	0.308518	-0.110412	0.926836	0.576305	1	ex_11
PPARGC1B	-0.00205116	0.0305445	-0.0346468	-0.123336	0.577073	1	ex_11
STAG2	0.00492937	0.0373747	-0.027516	0.297774	0.577644	1	ex_11
ZNF207	-0.0287367	0.0630101	-0.120483	-0.613896	0.577921	1	ex_11
RALGDS	0.00951145	0.0315911	-0.0125682	0.844312	0.578024	1	ex_11
ATF2	-0.00198066	0.0944188	-0.0983801	-0.0402702	0.578207	1	ex_11
CAND1	0.0410638	0.13334	-0.0512124	0.872204	0.578257	1	ex_11
ARHGAP5	0.0224362	0.0841336	-0.0392612	0.712738	0.57879	1	ex_11
INSR	-0.0234001	0.0423649	-0.0891651	-0.697382	0.580367	1	ex_11
PHYHIP	-0.00419637	0.178492	-0.186885	-0.0450205	0.580548	1	ex_11
SLC20A1	0.0271186	0.0792991	-0.0250619	1.01861	0.5809	1	ex_11
QDPR	-0.026995	0.0437724	-0.0977624	-0.74765	0.581434	1	ex_11
GNB5	-0.0248327	0.049872	-0.0995374	-0.651515	0.582189	1	ex_11
DNAH6	-0.0434084	0.254126	-0.340942	-0.285947	0.582448	1	ex_11
UBE2G2	-6.76644e-05	0.0422715	-0.0424068	-0.00313232	0.582645	1	ex_11
CPEB1	-0.013498	0.0358267	-0.0628227	-0.536357	0.582962	1	ex_11
MACROH2A1	0.0217804	0.0716031	-0.0280423	0.856815	0.583136	1	ex_11
TRPC1	-0.0106597	0.0899636	-0.111283	-0.207632	0.583249	1	ex_11
PTPN14	-0.006238	0.084811	-0.097287	-0.134282	0.583453	1	ex_11
KCNN2	-0.00913368	0.0341222	-0.0523895	-0.413856	0.583635	1	ex_11
ADAMTSL3	-0.00889297	0.143235	-0.161021	-0.114574	0.584179	1	ex_11
CMIP	-0.073304	0.157865	-0.304473	-0.621507	0.585778	1	ex_11
C4orf50	-0.000403898	0.0814381	-0.0822459	-0.0096726	0.586013	1	ex_11
TMEM192	0.0129207	0.0369096	-0.0110682	1.05566	0.586425	1	ex_11
NETO1	-0.0352777	0.0324322	-0.102988	-1.02117	0.586637	1	ex_11
MED23	-0.028579	0.0298993	-0.0870573	-0.957855	0.586787	1	ex_11
BMS1	-0.0166349	0.0322258	-0.0654955	-0.66728	0.586852	1	ex_11
PTEN	0.0224334	0.122887	-0.0780198	0.437704	0.587366	1	ex_11
ERO1A	0.0200531	0.0664395	-0.0263333	0.847302	0.587954	1	ex_11
PBX1	-0.0619724	0.0537358	-0.177681	-1.04974	0.588097	1	ex_11
GRK4	-0.0145992	0.0293376	-0.0585359	-0.651251	0.588192	1	ex_11
GPR155	0.0418852	0.124118	-0.0403473	0.99831	0.588376	1	ex_11
KLHL29	-0.0577919	0.130101	-0.245685	-0.602843	0.589066	1	ex_11
RNF10	0.0139918	0.0463938	-0.0184103	0.846345	0.589842	1	ex_11
TTC27	-0.0264863	0.0397325	-0.0927052	-0.78395	0.590225	1	ex_11
HDX	-0.0118432	0.0264535	-0.0501398	-0.606116	0.591794	1	ex_11
MAPK1IP1L	0.00100258	0.0606498	-0.0586446	0.0329439	0.592931	1	ex_11
DYNC1I2	0.0400847	0.129643	-0.0494741	0.877239	0.593127	1	ex_11
GSE1	-0.0106163	0.0552776	-0.0765102	-0.315774	0.593591	1	ex_11
PHLPP1	0.000820955	0.0352078	-0.0335659	0.0467924	0.594883	1	ex_11
AP2B1	-0.0264656	0.0428175	-0.0957488	-0.748691	0.595899	1	ex_11
RAB15	0.00812301	0.0247097	-0.00846364	0.959857	0.596002	1	ex_11
ZFP30	0.0108876	0.0304911	-0.0087159	1.08855	0.596127	1	ex_11
WASHC5	-0.0193798	0.0265794	-0.0653389	-0.826465	0.597327	1	ex_11
NDUFS4	-0.00526929	0.0548017	-0.0653403	-0.171924	0.59774	1	ex_11
PCGF5	-0.0501837	0.0624767	-0.162844	-0.87305	0.597762	1	ex_11
RBMS3	-0.0269816	0.0816394	-0.135603	-0.486858	0.59843	1	ex_11
TTC33	0.0351509	0.0985911	-0.0282893	1.08598	0.599124	1	ex_11
SOS2	-0.0180254	0.0288709	-0.0649218	-0.753346	0.599425	1	ex_11
HMBOX1	-0.0243787	0.0330364	-0.0817938	-0.832209	0.599442	1	ex_11
CHD6	-0.0259787	0.0348469	-0.0868044	-0.837104	0.599534	1	ex_11
PKD2	-0.0271465	0.0436985	-0.0979915	-0.751022	0.599967	1	ex_11
RAB18	-0.0163574	0.0388	-0.0715148	-0.581244	0.600175	1	ex_11
ANKRD7	-0.0359724	0.035959	-0.107904	-0.980164	0.600252	1	ex_11
SLC35F5	0.00800294	0.0731879	-0.057182	0.24063	0.600324	1	ex_11
CNST	-0.0109896	0.0277859	-0.049765	-0.555485	0.600391	1	ex_11
RAB7A	0.0130627	0.0402522	-0.0141268	0.941627	0.600956	1	ex_11
MGAT5	-0.023052	0.0568595	-0.102963	-0.565389	0.600979	1	ex_11
WASL	-0.025804	0.0788775	-0.130485	-0.483132	0.601143	1	ex_11
MNS1	-0.0272665	0.0535347	-0.108068	-0.661393	0.601329	1	ex_11
GRB10	-0.00174124	0.064645	-0.0681275	-0.0514078	0.601412	1	ex_11
CACNA1E	-0.00288675	0.0959525	-0.101726	-0.0572437	0.601562	1	ex_11
ACTR3B	-0.0318749	0.0378724	-0.101622	-0.895714	0.602511	1	ex_11
HEATR5B	-0.00182927	0.0426335	-0.046292	-0.0806359	0.602611	1	ex_11
MBD2	0.00909658	0.0612325	-0.0430394	0.341971	0.603115	1	ex_11
SAR1A	0.0230006	0.0652053	-0.019204	1.06814	0.603566	1	ex_11
NPY1R	0.0191563	0.0604892	-0.0221766	0.908374	0.604162	1	ex_11
CSTF3	0.0242426	0.0688556	-0.0203704	1.06504	0.604325	1	ex_11
OSTF1	-0.000779211	0.0394938	-0.0410523	-0.0379218	0.604326	1	ex_11
TSPYL2	0.0346913	0.124281	-0.0548985	0.758945	0.604482	1	ex_11
MEIKIN	-0.0133549	0.0838038	-0.110514	-0.269407	0.604703	1	ex_11
AC092835.1	-0.0199547	0.0442011	-0.0841105	-0.609617	0.605234	1	ex_11
TCAF1	0.0372225	0.117604	-0.0431592	0.907604	0.606935	1	ex_11
ZNF326	0.0253733	0.0793911	-0.0286444	0.920639	0.607245	1	ex_11
SAMD8	0.00716666	0.0274302	-0.0130969	0.693186	0.60809	1	ex_11
KLHL8	0.00254209	0.0614578	-0.0563737	0.0845683	0.608486	1	ex_11
ZBTB7C	-0.0389229	0.0466357	-0.124482	-0.89164	0.608749	1	ex_11
ZNF235	0.0121909	0.0341486	-0.00976679	1.08817	0.608857	1	ex_11
DNAL1	-0.0183633	0.0350118	-0.0717385	-0.674311	0.609008	1	ex_11
PNN	0.0237383	0.0781012	-0.0306247	0.855843	0.609142	1	ex_11
PDZRN3	-0.0443997	0.228158	-0.316958	-0.319278	0.610214	1	ex_11
KLF13	0.00548091	0.0672681	-0.0563062	0.173861	0.610589	1	ex_11
USP43	-0.0410442	0.0625293	-0.144618	-0.776696	0.610753	1	ex_11
CCDC6	0.0231267	0.0920705	-0.0458172	0.657455	0.61108	1	ex_11
CEP83	0.002927	0.0731713	-0.0673173	0.0816696	0.611146	1	ex_11
TAF1B	0.0141514	0.0401231	-0.0118203	1.06794	0.611746	1	ex_11
DGCR2	-0.0159613	0.030429	-0.0623516	-0.674356	0.611962	1	ex_11
PRRC2B	-0.0259005	0.0268649	-0.0786659	-0.962072	0.613184	1	ex_11
FSTL1	0.00784002	0.0691705	-0.0534905	0.250547	0.614207	1	ex_11
SMAP1	-0.0208359	0.154788	-0.196459	-0.232529	0.614516	1	ex_11
CABIN1	-0.0221259	0.0544476	-0.0986993	-0.566331	0.614958	1	ex_11
ACSL3	0.0450468	0.144363	-0.054269	0.888984	0.615087	1	ex_11
IP6K2	0.00951037	0.0316287	-0.0126079	0.84274	0.615139	1	ex_11
PNPT1	0.0152602	0.0651742	-0.0346539	0.599217	0.615455	1	ex_11
BCL7A	-0.00697248	0.0223773	-0.0363223	-0.465618	0.616175	1	ex_11
ZFYVE16	0.0215108	0.0606914	-0.0176697	1.07606	0.616186	1	ex_11
CBR4	-0.00672403	0.0508551	-0.0643031	-0.228883	0.616291	1	ex_11
ATP9A	-0.0312327	0.0315299	-0.0939954	-0.975341	0.616481	1	ex_11
MBNL2	0.00157143	0.175425	-0.172282	0.0177157	0.616491	1	ex_11
ANK3	-0.0461194	0.0555797	-0.147819	-0.888822	0.617898	1	ex_11
PCYOX1	0.0340723	0.114765	-0.0466202	0.827593	0.617972	1	ex_11
ZNF382	-0.016879	0.0322692	-0.0660273	-0.673112	0.618323	1	ex_11
SGTB	0.0353776	0.147914	-0.0771587	0.616146	0.618469	1	ex_11
SRSF1	0.0245755	0.089477	-0.040326	0.742158	0.61899	1	ex_11
PIR	-0.0201566	0.0318814	-0.0721946	-0.759182	0.619055	1	ex_11
COPA	0.0167796	0.0785918	-0.0450326	0.532053	0.619921	1	ex_11
EXOC1	-0.0152346	0.0439463	-0.0744155	-0.504543	0.620212	1	ex_11
TMEM178A	-0.0193159	0.0317547	-0.0703866	-0.741297	0.621742	1	ex_11
SRCIN1	-0.0394268	0.0516788	-0.130532	-0.848193	0.622798	1	ex_11
SEMA4D	-0.0166883	0.0367082	-0.0700848	-0.612559	0.622869	1	ex_11
ZNF609	-0.0300196	0.0867338	-0.146773	-0.503946	0.623105	1	ex_11
SLC30A6	-0.0117173	0.0214155	-0.0448502	-0.693135	0.623693	1	ex_11
KIAA0319L	-0.0322843	0.0380917	-0.10266	-0.899114	0.623756	1	ex_11
FKBP15	-0.00414029	0.0283954	-0.036676	-0.249412	0.624203	1	ex_11
PRICKLE1	0.014218	0.165638	-0.137202	0.184036	0.624372	1	ex_11
AMMECR1	-0.029504	0.0343797	-0.0933877	-0.905189	0.624382	1	ex_11
ZBTB38	0.000662645	0.0568126	-0.0554873	0.0231302	0.624488	1	ex_11
DLG2	-0.0546403	0.067493	-0.176774	-0.876854	0.624577	1	ex_11
GHITM	0.0460845	0.213835	-0.121666	0.538442	0.625296	1	ex_11
GNAO1	-0.0353785	0.0726279	-0.143385	-0.642004	0.625318	1	ex_11
ABR	-0.0298792	0.145853	-0.205611	-0.333248	0.625418	1	ex_11
ITPK1	-0.0612117	0.079292	-0.201715	-0.853876	0.625512	1	ex_11
TOP2B	-0.0357524	0.0393075	-0.110812	-0.933566	0.625635	1	ex_11
UPP2	0.00242228	0.00839473	-0.00355018	0.794912	0.62607	1	ex_11
NIPAL3	0.00239821	0.0169926	-0.0121961	0.322071	0.626915	1	ex_11
MTMR3	-0.0128953	0.0392531	-0.0650438	-0.484663	0.626938	1	ex_11
ZBTB20	-0.0167535	0.0651923	-0.0986994	-0.400708	0.626999	1	ex_11
ZNRF1	0.0026089	0.0304184	-0.0252006	0.18387	0.627151	1	ex_11
CACNA1G	-0.000857152	0.0729034	-0.0746177	-0.0227762	0.627325	1	ex_11
RNLS	-0.00635392	0.0887997	-0.101508	-0.130877	0.627594	1	ex_11
DENND11	0.0118306	0.0643587	-0.0406975	0.441431	0.628029	1	ex_11
MIER1	0.0248868	0.0738513	-0.0240776	0.996177	0.628388	1	ex_11
UGGT1	-0.0164493	0.0275315	-0.06043	-0.733047	0.628442	1	ex_11
PRPF19	0.018818	0.0737586	-0.0361226	0.671317	0.629072	1	ex_11
ZNF644	-0.0090858	0.0325304	-0.050702	-0.427906	0.629161	1	ex_11
PANK2	0.0150965	0.0434073	-0.0132143	1.04513	0.630193	1	ex_11
EML4	0.00368231	0.0504847	-0.0431201	0.154206	0.630214	1	ex_11
RAB12	-0.0270742	0.0396494	-0.0937979	-0.795288	0.630464	1	ex_11
TCERG1L	3.96085e-05	0.000232761	-0.000153544	0.401916	0.631072	1	ex_11
KLHDC10	-0.0195958	0.0609144	-0.100106	-0.477046	0.631247	1	ex_11
ASXL3	-0.0627655	0.0742597	-0.199791	-0.897777	0.631421	1	ex_11
KANSL1	-0.0717433	0.16659	-0.310077	-0.589989	0.631651	1	ex_11
COMMD1	-0.0364507	0.0406157	-0.113517	-0.92702	0.631658	1	ex_11
HLCS	-0.0177027	0.0621123	-0.0975178	-0.434714	0.631837	1	ex_11
MVB12B	-0.017082	0.0555286	-0.0896927	-0.461092	0.631852	1	ex_11
USP11	0.0383216	0.15057	-0.0739271	0.66913	0.631969	1	ex_11
PSMG2	0.0140041	0.0481868	-0.0201786	0.802966	0.632078	1	ex_11
EMC2	0.0231561	0.0672568	-0.0209447	1.02912	0.632446	1	ex_11
TCF7L2	-0.0332658	0.0598844	-0.126416	-0.699942	0.632585	1	ex_11
DCBLD2	-0.023633	0.0244536	-0.0717196	-0.96326	0.632596	1	ex_11
GPR137B	-0.0139865	0.0267719	-0.0547449	-0.672575	0.632896	1	ex_11
PURA	0.0579935	0.232399	-0.116412	0.65173	0.632907	1	ex_11
SCD5	0.0160634	0.0639186	-0.0317918	0.657896	0.634027	1	ex_11
POT1	-0.0167517	0.0280906	-0.0615941	-0.732183	0.634512	1	ex_11
ATP13A2	-0.00959108	0.0359158	-0.055098	-0.413084	0.63467	1	ex_11
TLCD4	0.0101477	0.100215	-0.0799192	0.220826	0.634671	1	ex_11
EEF1AKMT2	-0.00288557	0.0533993	-0.0591705	-0.100482	0.634828	1	ex_11
GAN	-0.00980265	0.0168847	-0.03649	-0.719924	0.635407	1	ex_11
PIP4K2B	-0.0251802	0.0342139	-0.0845743	-0.830928	0.635463	1	ex_11
CD46	0.0188758	0.0964789	-0.0587273	0.476733	0.63608	1	ex_11
NTN4	-0.0469515	0.0968617	-0.190765	-0.63988	0.636866	1	ex_11
PDPK1	0.00447372	0.0324203	-0.0234729	0.313753	0.637309	1	ex_11
SNX4	0.0146403	0.0467233	-0.0174427	0.894381	0.638166	1	ex_11
ZNF589	-0.00322284	0.00649215	-0.0129378	-0.650196	0.63867	1	ex_11
MRPS27	0.00642354	0.0624973	-0.0496502	0.224524	0.640831	1	ex_11
MAU2	-0.0196894	0.036326	-0.0757047	-0.688927	0.640845	1	ex_11
KIAA0319	-0.0642403	0.0741634	-0.202644	-0.909721	0.640889	1	ex_11
RBM28	0.014939	0.0463153	-0.0164373	0.933185	0.641638	1	ex_11
GAS2	-0.0059452	0.0399094	-0.0517998	-0.254116	0.642581	1	ex_11
SLAIN2	-0.021564	0.0549254	-0.0980534	-0.552556	0.642647	1	ex_11
PTPRJ	-0.031141	0.0688257	-0.131108	-0.610556	0.642837	1	ex_11
SAFB	-0.0234193	0.0262098	-0.0730484	-0.924881	0.643437	1	ex_11
CEP43	-0.0158402	0.0594257	-0.0911061	-0.412487	0.643476	1	ex_11
EPHX4	0.0138185	0.054744	-0.0271069	0.661784	0.643596	1	ex_11
BTBD8	0.0158573	0.11032	-0.078605	0.329017	0.643663	1	ex_11
FGF12	-0.0417278	0.0488959	-0.132352	-0.902468	0.644314	1	ex_11
ZKSCAN1	0.0195974	0.0599284	-0.0207336	0.952374	0.645133	1	ex_11
BMPR1A	-0.00307849	0.0736638	-0.0798208	-0.0786234	0.645472	1	ex_11
RC3H1	0.0152179	0.0559664	-0.0255306	0.731966	0.645516	1	ex_11
FBXL2	-0.0073139	0.0470682	-0.0616961	-0.263597	0.645538	1	ex_11
NCAM2	0.0444041	0.552963	-0.464155	0.171131	0.645542	1	ex_11
NCBP3	0.00861586	0.0363081	-0.0190763	0.609803	0.64555	1	ex_11
DTWD1	0.0262335	0.120075	-0.0676083	0.547909	0.646025	1	ex_11
GOLGA8B	-0.0288447	0.152029	-0.209718	-0.312564	0.646477	1	ex_11
GTF2I	0.00569088	0.105086	-0.0937045	0.112218	0.646717	1	ex_11
CPLX1	0.0144358	0.0825614	-0.0536898	0.415315	0.646806	1	ex_11
SMAD1	-0.0255493	0.0387813	-0.0898798	-0.778412	0.647486	1	ex_11
METTL25	0.014018	0.0782073	-0.0501713	0.428028	0.647961	1	ex_11
PIP5K1B	-0.0129274	0.0816339	-0.107489	-0.267945	0.648265	1	ex_11
RBFOX2	-0.042809	0.0733474	-0.158965	-0.722338	0.648576	1	ex_11
PIAS2	-0.0223161	0.0389819	-0.0836142	-0.713544	0.648674	1	ex_11
TADA2A	-0.0176237	0.0328449	-0.0680922	-0.684421	0.648708	1	ex_11
EML2	-0.0106164	0.026791	-0.0480238	-0.556246	0.648797	1	ex_11
NAV1	-0.0303117	0.110754	-0.171377	-0.421151	0.648903	1	ex_11
PSIP1	0.036501	0.152979	-0.0799772	0.614197	0.649022	1	ex_11
HSPH1	0.0513707	0.200306	-0.0975646	0.67603	0.649245	1	ex_11
DGKH	-0.0207465	0.0500185	-0.0915116	-0.574612	0.64927	1	ex_11
AFG1L	0.00990728	0.0390349	-0.0192203	0.66665	0.650171	1	ex_11
ZNF507	-0.0182963	0.0252349	-0.0618275	-0.823777	0.650566	1	ex_11
HNRNPDL	0.0419527	0.134787	-0.0508816	0.885726	0.650788	1	ex_11
TAFA1	-0.0453679	0.16214	-0.252876	-0.428511	0.650893	1	ex_11
DAAM1	-0.0228552	0.0333082	-0.0790187	-0.79759	0.651324	1	ex_11
SLCO3A1	-0.0885768	0.121652	-0.298805	-0.825803	0.65189	1	ex_11
TMTC2	-0.0566309	0.104746	-0.218008	-0.687797	0.652094	1	ex_11
CCDC39	-0.00107669	0.0164961	-0.0186495	-0.120087	0.652177	1	ex_11
ZDHHC13	-0.00702594	0.0273179	-0.0413698	-0.400962	0.652212	1	ex_11
SF3B1	0.033402	0.0998614	-0.0330575	0.985061	0.652561	1	ex_11
TXNDC16	0.0153818	0.0526955	-0.0219319	0.807953	0.652607	1	ex_11
GOLM1	0.00225234	0.049219	-0.0447143	0.0939926	0.652616	1	ex_11
GNAI1	0.0240758	0.0759577	-0.027806	0.909524	0.65264	1	ex_11
LMBRD1	0.0230809	0.0930622	-0.0469004	0.646426	0.652648	1	ex_11
TBC1D1	-0.00834048	0.0296088	-0.0462898	-0.43076	0.652829	1	ex_11
ADARB1	-0.0145382	0.0407877	-0.0698641	-0.515028	0.652891	1	ex_11
MAST1	-0.00139826	0.0975647	-0.100361	-0.0276925	0.653326	1	ex_11
GPR180	0.0221573	0.0704437	-0.026129	0.899376	0.653627	1	ex_11
VPS39	0.0172536	0.0509906	-0.0164834	1.00235	0.654421	1	ex_11
IMMT	0.00561606	0.0750477	-0.0638156	0.158534	0.654562	1	ex_11
USO1	0.00629606	0.0631962	-0.0506041	0.216872	0.654888	1	ex_11
MSH2	-0.0216311	0.0427898	-0.086052	-0.658112	0.654907	1	ex_11
PARM1	-0.029454	0.0428954	-0.101803	-0.797916	0.654956	1	ex_11
CSAD	-0.00635826	0.0479888	-0.0607053	-0.229303	0.655005	1	ex_11
TRIM2	-0.00694182	0.0974586	-0.111342	-0.130322	0.655289	1	ex_11
CADM3	-0.0209533	0.0361459	-0.0780524	-0.719234	0.655391	1	ex_11
CDH2	-0.00519596	0.0848635	-0.0952554	-0.11308	0.655656	1	ex_11
ATG13	-0.00826207	0.0195111	-0.0360352	-0.583058	0.655784	1	ex_11
CBWD6	-0.00916521	0.107911	-0.126241	-0.153434	0.656266	1	ex_11
FNBP4	-0.00783052	0.0316661	-0.0473272	-0.388578	0.656558	1	ex_11
SECISBP2	0.0266742	0.0796236	-0.0262752	0.987367	0.657063	1	ex_11
STX12	-0.0189149	0.0269378	-0.0647676	-0.808513	0.657516	1	ex_11
COPG2	-0.016108	0.0434521	-0.0756681	-0.530072	0.657895	1	ex_11
RNF150	-0.0354663	0.0542734	-0.125206	-0.774604	0.659387	1	ex_11
NUP88	0.0125794	0.0372081	-0.0120494	1.00107	0.660115	1	ex_11
FBXO42	-0.00561066	0.0454765	-0.0566978	-0.215254	0.660292	1	ex_11
NUDT5	-0.0022988	0.0556003	-0.0601979	-0.0778175	0.660581	1	ex_11
LZTS3	-0.0128264	0.0766101	-0.102263	-0.281085	0.6606	1	ex_11
AKT2	-0.0184911	0.0402715	-0.0772537	-0.616751	0.660717	1	ex_11
NPAS2	-0.0283265	0.0871957	-0.143849	-0.480591	0.661147	1	ex_11
MAGED1	0.0391993	0.131446	-0.0530477	0.832863	0.6613	1	ex_11
AATK	-0.000326261	0.0260071	-0.0266596	-0.0242833	0.661838	1	ex_11
GFOD1	-0.0270334	0.0716886	-0.125755	-0.536703	0.661849	1	ex_11
SARNP	-0.00819701	0.0190464	-0.0354404	-0.589715	0.662125	1	ex_11
KIAA1841	-0.0451422	0.117033	-0.207317	-0.545566	0.662169	1	ex_11
GTF2H1	0.0154305	0.0673282	-0.0364671	0.582749	0.662201	1	ex_11
GRAMD1B	-0.0277643	0.0560998	-0.111628	-0.648871	0.66275	1	ex_11
SUN1	-0.0208058	0.0315925	-0.0732042	-0.778244	0.662776	1	ex_11
PLXNA4	-0.0824062	0.177873	-0.342686	-0.620538	0.663091	1	ex_11
DIAPH2	-0.0235915	0.0590666	-0.10625	-0.559395	0.66369	1	ex_11
SH3PXD2A	-0.0387967	0.0673102	-0.144904	-0.716637	0.663718	1	ex_11
LUC7L2	0.00789871	0.256497	-0.2407	0.0622739	0.664091	1	ex_11
BICC1	-0.00653216	0.0662866	-0.0793509	-0.175817	0.664805	1	ex_11
SASH1	-0.0393427	0.0633716	-0.142057	-0.750726	0.665132	1	ex_11
GOLGA8A	0.0036882	0.0281145	-0.0207381	0.295941	0.66572	1	ex_11
SNCB	0.0408268	0.162803	-0.0811497	0.65602	0.665797	1	ex_11
PRH1	-0.0182134	0.084709	-0.121136	-0.34684	0.665977	1	ex_11
TBC1D14	-0.00540171	0.0329127	-0.0437161	-0.276323	0.66621	1	ex_11
TNRC18	-0.0166227	0.0556919	-0.0889372	-0.450529	0.666368	1	ex_11
HEATR1	0.00376359	0.011346	-0.00381883	0.972842	0.666392	1	ex_11
SUGT1	0.000145568	0.0948694	-0.0945783	0.003012	0.666477	1	ex_11
KLHL3	0.00363018	0.102651	-0.0953909	0.0718536	0.666562	1	ex_11
SLITRK4	0.0327382	0.103275	-0.0377984	0.909679	0.666633	1	ex_11
IPO7	-0.0309943	0.0419295	-0.103918	-0.83303	0.666923	1	ex_11
WBP1L	-0.00319281	0.0116059	-0.0179916	-0.42286	0.666978	1	ex_11
RPH3A	0.00543249	0.0350083	-0.0241433	0.360006	0.667155	1	ex_11
GAS7	-0.0387624	0.0613215	-0.138846	-0.759092	0.667439	1	ex_11
PLEKHG1	-0.0411316	0.0624076	-0.144671	-0.778609	0.667583	1	ex_11
NME9	0.0105931	0.0911009	-0.0699147	0.257889	0.668044	1	ex_11
MARCHF6	-0.0361505	0.0429316	-0.115233	-0.895952	0.668124	1	ex_11
FAM13B	-0.00115174	0.0607229	-0.0630264	-0.0364828	0.668254	1	ex_11
SLC9B2	0.017174	0.0569864	-0.0226383	0.845478	0.668317	1	ex_11
PICALM	-0.0234611	0.0439799	-0.090902	-0.681824	0.668516	1	ex_11
ARHGAP17	-0.0160653	0.0344721	-0.0666027	-0.623053	0.669091	1	ex_11
ILRUN	-0.021922	0.0361946	-0.0800385	-0.739312	0.669442	1	ex_11
TASP1	-0.0125525	0.0652681	-0.090373	-0.316142	0.670086	1	ex_11
TCF12	-0.0193143	0.0511299	-0.0897585	-0.53738	0.670737	1	ex_11
FAM53B	-0.0279445	0.0757303	-0.131619	-0.528288	0.670865	1	ex_11
FNIP2	-0.0281299	0.0389527	-0.0952125	-0.821876	0.670879	1	ex_11
NUMB	-0.0332027	0.0486755	-0.115081	-0.794792	0.670976	1	ex_11
PSMC6	0.0194062	0.0728989	-0.0340865	0.71104	0.670999	1	ex_11
ELP2	-0.025334	0.0640186	-0.114687	-0.555705	0.67116	1	ex_11
TET2	-0.02895	0.0392918	-0.0971919	-0.83147	0.671927	1	ex_11
VTA1	0.0126667	0.0600115	-0.0346782	0.52437	0.6721	1	ex_11
OTUD3	-0.0439453	0.0580098	-0.1459	-0.844796	0.672166	1	ex_11
MAP2K1	-0.0253041	0.0449123	-0.0955206	-0.706318	0.67246	1	ex_11
DLD	0.02275	0.0821937	-0.0366936	0.75011	0.674008	1	ex_11
CAMK1D	-0.0896398	0.154865	-0.334145	-0.718557	0.67405	1	ex_11
GLMN	-0.0194744	0.0544284	-0.0933772	-0.516478	0.6742	1	ex_11
ATG4C	-0.0280766	0.0377277	-0.093881	-0.836254	0.6743	1	ex_11
SUPV3L1	0.0264408	0.082557	-0.0296754	0.923494	0.675145	1	ex_11
NRIP1	-0.0327972	0.0441201	-0.109714	-0.835719	0.675155	1	ex_11
GABRG2	0.0470321	0.254134	-0.160069	0.445102	0.675649	1	ex_11
PAK2	0.00295122	0.0448752	-0.0389727	0.137971	0.676093	1	ex_11
JDP2	0.00984673	0.0535424	-0.0338489	0.441674	0.676481	1	ex_11
CYRIB	0.0301574	0.0979262	-0.0376113	0.872193	0.676808	1	ex_11
FBXW8	0.0114002	0.0349415	-0.012141	0.949144	0.676957	1	ex_11
PPIP5K2	-0.0233574	0.0764615	-0.123176	-0.458627	0.677134	1	ex_11
ATP2B3	-0.0240344	0.0466485	-0.0947173	-0.666449	0.67724	1	ex_11
SOGA1	-0.00650581	0.0206053	-0.0336169	-0.47033	0.677432	1	ex_11
TRAK1	-0.0207906	0.0434882	-0.0850693	-0.633939	0.677787	1	ex_11
TOLLIP	0.0298903	0.125919	-0.066138	0.610069	0.677795	1	ex_11
SPAG1	-0.00644746	0.0472991	-0.060194	-0.235118	0.678101	1	ex_11
ABCE1	-0.0104139	0.0386916	-0.0595193	-0.415654	0.678796	1	ex_11
ATP6V0A1	0.0154135	0.0853714	-0.0545444	0.43183	0.678947	1	ex_11
ARFIP1	-0.0240131	0.0343166	-0.0823428	-0.806877	0.679895	1	ex_11
MTX2	0.00398767	0.088648	-0.0806727	0.0923182	0.679925	1	ex_11
TLK1	-0.0136915	0.0304481	-0.057831	-0.607953	0.68054	1	ex_11
DDHD1	-0.0222685	0.0276271	-0.0721641	-0.874734	0.680585	1	ex_11
UBE4A	0.0145815	0.0536715	-0.0245085	0.731112	0.680876	1	ex_11
IL6ST	0.0517913	0.163388	-0.0598054	0.909606	0.68095	1	ex_11
NECTIN3	-0.000339473	0.0616152	-0.0622942	-0.0107394	0.68159	1	ex_11
DICER1	-0.0210099	0.0289017	-0.0709215	-0.82503	0.681822	1	ex_11
IP6K1	0.0116003	0.0361464	-0.0129458	0.926261	0.681981	1	ex_11
MFN1	0.0344588	0.108875	-0.0399572	0.907574	0.682243	1	ex_11
CCDC85A	-0.0202509	0.188247	-0.228749	-0.190367	0.682681	1	ex_11
BBS7	-0.0146406	0.0710629	-0.100344	-0.334818	0.683127	1	ex_11
GNPDA2	0.0120731	0.0721274	-0.0479812	0.394026	0.68355	1	ex_11
RNF115	-0.0166205	0.0305448	-0.0637858	-0.69067	0.683705	1	ex_11
NUS1	0.00753076	0.0347473	-0.0196858	0.542317	0.683949	1	ex_11
GALNT2	-0.000415465	0.0280106	-0.0288415	-0.0286462	0.684459	1	ex_11
ARNT	-0.00685143	0.0320358	-0.0457387	-0.345321	0.684906	1	ex_11
PRPF3	-0.00512791	0.0110217	-0.0212775	-0.622338	0.685342	1	ex_11
EZH1	0.0134092	0.041362	-0.0145437	0.940208	0.685445	1	ex_11
GLS2	-0.016638	0.032307	-0.0655831	-0.666256	0.685594	1	ex_11
TLN2	-0.00891428	0.0696384	-0.087467	-0.22242	0.686121	1	ex_11
ATL1	0.053799	0.193085	-0.0854872	0.757032	0.686767	1	ex_11
RAB11FIP2	0.0173878	0.0538485	-0.0190729	0.93469	0.686806	1	ex_11
NUP98	-0.0154143	0.0347217	-0.0655503	-0.602591	0.687631	1	ex_11
HNRNPL	0.000838152	0.0145656	-0.0128893	0.119669	0.687746	1	ex_11
ARHGAP29	-0.0141679	0.0953145	-0.12365	-0.253635	0.688704	1	ex_11
TMEM163	-0.020153	0.0902553	-0.130561	-0.357755	0.689141	1	ex_11
ACAT1	-0.00954134	0.0208056	-0.0398882	-0.616231	0.689411	1	ex_11
RCAN2	0.0581658	0.222551	-0.106219	0.693512	0.68983	1	ex_11
RETREG1	-0.003729	0.0543477	-0.0618057	-0.125846	0.69168	1	ex_11
SRPK2	0.0349427	0.119058	-0.0491722	0.814201	0.692534	1	ex_11
GABRB3	-0.0400987	0.0738011	-0.153998	-0.69001	0.692888	1	ex_11
ELAVL1	-0.00320348	0.0161245	-0.0225315	-0.32485	0.693269	1	ex_11
SLF1	0.0229401	0.0774429	-0.0315628	0.824942	0.693374	1	ex_11
ME2	-0.0078415	0.0482045	-0.0638875	-0.274222	0.693558	1	ex_11
U2SURP	-0.00997526	0.108657	-0.128607	-0.164805	0.693643	1	ex_11
CCM2	0.0198217	0.0700899	-0.0304466	0.77285	0.693718	1	ex_11
RABGAP1L	-0.0408852	0.0536825	-0.135453	-0.847366	0.69403	1	ex_11
MTSS1	-0.0171475	0.0339807	-0.0682756	-0.657338	0.694149	1	ex_11
RALA	0.0165342	0.050484	-0.0174156	0.95454	0.694628	1	ex_11
RBPJ	0.0348877	0.122784	-0.0530087	0.777946	0.694742	1	ex_11
PIGU	0.00422931	0.0352665	-0.0268078	0.267076	0.695027	1	ex_11
SLC25A40	0.0100483	0.0384136	-0.0183171	0.694308	0.695434	1	ex_11
E2F3	-0.00779141	0.0400374	-0.0556202	-0.319282	0.69556	1	ex_11
OXNAD1	0.0212732	0.0748656	-0.0323192	0.777996	0.696732	1	ex_11
UBAP2L	0.0143948	0.0490832	-0.0202936	0.813333	0.696883	1	ex_11
SHISA6	0.00866979	0.0381567	-0.0208171	0.576271	0.697523	1	ex_11
WDTC1	-0.0101854	0.0305991	-0.0509699	-0.489475	0.697707	1	ex_11
NCL	0.0346273	0.124768	-0.0555133	0.752915	0.697852	1	ex_11
SPRED1	0.0380744	0.129136	-0.0529868	0.819499	0.698066	1	ex_11
AGPAT3	0.00604969	0.038961	-0.0268616	0.360277	0.698238	1	ex_11
FAN1	0.0145237	0.0518848	-0.0228375	0.761912	0.698319	1	ex_11
HMG20A	-0.0167475	0.0306251	-0.0641201	-0.692902	0.698801	1	ex_11
SMIM12	-0.011559	0.0518116	-0.0749296	-0.357503	0.699059	1	ex_11
CLSTN3	0.0215165	0.0724285	-0.0293954	0.828325	0.699149	1	ex_11
PDE8B	-0.0499127	0.105263	-0.205088	-0.63043	0.699915	1	ex_11
GDI1	-0.0185968	0.0611413	-0.0983349	-0.457109	0.701008	1	ex_11
SYNPR	0.00854315	0.0295323	-0.012446	0.797757	0.701062	1	ex_11
CFAP161	-0.0637919	0.149925	-0.277509	-0.585025	0.701222	1	ex_11
ANKRD42	-0.00328684	0.0589644	-0.0655381	-0.103485	0.701344	1	ex_11
DPP8	-0.0216381	0.0352616	-0.0785377	-0.745344	0.702198	1	ex_11
PPP2CA	0.0255218	0.0918409	-0.0407974	0.754258	0.703325	1	ex_11
ZSWIM6	-0.0179694	0.0529791	-0.0889179	-0.496407	0.703939	1	ex_11
P4HTM	0.0244442	0.0817986	-0.0329101	0.835331	0.704189	1	ex_11
PTPN11	0.0201693	0.0644722	-0.0241336	0.892292	0.705251	1	ex_11
FBXO38	-0.00954286	0.0219756	-0.0410613	-0.59342	0.705552	1	ex_11
RANGAP1	-0.0156208	0.0401517	-0.0713934	-0.548948	0.705953	1	ex_11
SEPTIN9	0.0129061	0.0552913	-0.0294791	0.596802	0.706122	1	ex_11
TRIM69	-0.0161547	0.0488919	-0.0812013	-0.486769	0.706477	1	ex_11
METAP2	0.0121931	0.0427892	-0.018403	0.78108	0.706537	1	ex_11
APP	-0.0172118	0.103303	-0.137726	-0.27992	0.706581	1	ex_11
FASTKD2	0.0301223	0.102752	-0.0425076	0.812869	0.706721	1	ex_11
CDC73	-0.0159531	0.0251416	-0.0570479	-0.760865	0.706925	1	ex_11
KLHL20	-0.0121354	0.0371567	-0.0614274	-0.482529	0.707231	1	ex_11
CPT1C	0.00858375	0.035036	-0.0178685	0.636009	0.707262	1	ex_11
SPATA7	-0.00951141	0.0759379	-0.0949607	-0.218165	0.707721	1	ex_11
TSPYL4	0.0531299	0.199135	-0.0928753	0.713212	0.707836	1	ex_11
PUM1	-0.0231111	0.0377077	-0.0839299	-0.744786	0.70796	1	ex_11
SMAD5	0.00385928	0.0179354	-0.0102168	0.537369	0.709146	1	ex_11
CYP46A1	-0.0132887	0.0285825	-0.0551598	-0.622034	0.709755	1	ex_11
NPAS3	-0.0809027	0.202577	-0.364383	-0.559357	0.709875	1	ex_11
PURB	0.0273669	0.0989284	-0.0441945	0.749541	0.709999	1	ex_11
DDX46	0.0179617	0.0738081	-0.0378846	0.630379	0.710119	1	ex_11
ZNF626	0.00946476	0.0295037	-0.0105742	0.925728	0.710244	1	ex_11
ORC3	-0.0195002	0.0549041	-0.0939045	-0.513676	0.710317	1	ex_11
LRRN2	0.00396493	0.0140264	-0.00609653	0.772365	0.710351	1	ex_11
DDAH1	-0.00524893	0.0554192	-0.065917	-0.169574	0.710374	1	ex_11
RNF217	-0.0165474	0.043705	-0.0767998	-0.538274	0.710428	1	ex_11
MIA2	-0.0165733	0.0284963	-0.0616429	-0.72073	0.710438	1	ex_11
PAPSS2	0.0279598	0.110102	-0.0541822	0.66714	0.710619	1	ex_11
GUCY1B1	0.00197808	0.109861	-0.105904	0.035937	0.710867	1	ex_11
ABCC5	-0.021278	0.0427458	-0.0853019	-0.651385	0.711029	1	ex_11
UBE2D3	0.0428841	0.146265	-0.0604971	0.813023	0.711226	1	ex_11
SLC11A2	0.00679092	0.049267	-0.0356852	0.313352	0.711568	1	ex_11
CWC22	0.0216833	0.0702255	-0.0268589	0.875497	0.711655	1	ex_11
PLEKHM2	-0.0132681	0.0334832	-0.0600193	-0.55624	0.712405	1	ex_11
GRM1	-0.0444655	0.0899788	-0.17891	-0.64823	0.712497	1	ex_11
AARS1	0.0204515	0.068252	-0.027349	0.838573	0.712897	1	ex_11
AUTS2	-0.0324851	0.126122	-0.191092	-0.401431	0.713003	1	ex_11
THUMPD2	0.0214361	0.0703896	-0.0275173	0.858245	0.71481	1	ex_11
ICA1	-0.0591988	0.126763	-0.24516	-0.623933	0.715301	1	ex_11
OSBPL3	-0.025686	0.0440473	-0.0954193	-0.721946	0.715358	1	ex_11
ASAP1	-0.0325035	0.0458411	-0.110848	-0.813148	0.715799	1	ex_11
ZC3H12B	-0.00944642	0.0324908	-0.0513837	-0.441485	0.716097	1	ex_11
NIPSNAP2	-0.00781158	0.0240151	-0.0396382	-0.481056	0.716276	1	ex_11
LRRC41	-0.0116908	0.0347847	-0.0581663	-0.493024	0.716699	1	ex_11
DTD1	0.0163066	0.0560109	-0.0233977	0.80496	0.717617	1	ex_11
CNOT2	-0.017404	0.0673618	-0.10217	-0.402417	0.717765	1	ex_11
SYN2	-0.0501034	0.0661888	-0.166396	-0.844432	0.717897	1	ex_11
ASCC1	-0.0179781	0.0443735	-0.0803297	-0.565126	0.718067	1	ex_11
CDS2	0.0119306	0.0543621	-0.0305008	0.551091	0.718127	1	ex_11
SEC23A	0.0158193	0.0535262	-0.0218876	0.822272	0.718137	1	ex_11
DDX42	-0.0248218	0.0529385	-0.102582	-0.625639	0.718303	1	ex_11
INA	0.0339527	0.153548	-0.0856429	0.556425	0.718398	1	ex_11
MAP4	-0.00118088	0.084513	-0.0868748	-0.0270087	0.719056	1	ex_11
PARP11	-0.0128385	0.0289295	-0.0546065	-0.602446	0.719058	1	ex_11
MCHR2	-0.0444799	0.072787	-0.161747	-0.743424	0.71949	1	ex_11
MYEF2	-0.0111833	0.0843349	-0.106701	-0.229473	0.719995	1	ex_11
CMC1	0.00276286	0.0548112	-0.0492855	0.10404	0.720134	1	ex_11
TTC28	-0.00671539	0.0825279	-0.0959587	-0.147483	0.720192	1	ex_11
KLF12	-0.0549547	0.136821	-0.246731	-0.561641	0.720467	1	ex_11
SENP2	0.0172549	0.0600412	-0.0255314	0.790417	0.720825	1	ex_11
ULK2	-0.0244511	0.0471739	-0.0960762	-0.669086	0.721425	1	ex_11
PPP1R7	-0.0124091	0.0446914	-0.0695095	-0.42594	0.721506	1	ex_11
UCK2	-0.00986743	0.0214497	-0.0411845	-0.617548	0.721808	1	ex_11
CLK4	0.0130673	0.0631031	-0.0369685	0.511862	0.721874	1	ex_11
PREPL	0.0383255	0.162962	-0.0863112	0.602685	0.722392	1	ex_11
FAM78B	-0.00893857	0.0298866	-0.0477637	-0.451235	0.722712	1	ex_11
ZXDC	-0.0215679	0.0310244	-0.0741602	-0.803774	0.722814	1	ex_11
SLC25A37	-0.000255448	0.0796302	-0.0801411	-0.00626732	0.723087	1	ex_11
MSH4	0.0135894	0.304934	-0.277755	0.0914203	0.723211	1	ex_11
NPTXR	0.0386806	0.144633	-0.067272	0.715533	0.723553	1	ex_11
RHOBTB1	-0.00577428	0.0274063	-0.0389548	-0.341084	0.723915	1	ex_11
YTHDF3	0.0247724	0.0807198	-0.031175	0.867833	0.724014	1	ex_11
FBXO27	-0.00989264	0.0342857	-0.054071	-0.438885	0.725603	1	ex_11
CNOT4	0.00149772	0.0694387	-0.0664432	0.0432064	0.726221	1	ex_11
LUZP1	0.0106396	0.0730388	-0.0517596	0.33419	0.727199	1	ex_11
AKAP11	-0.0372936	0.0562969	-0.130884	-0.780999	0.727413	1	ex_11
GAS8	-0.000510472	0.0598661	-0.0608871	-0.0165711	0.728247	1	ex_11
AKAP9	-0.0369927	0.159568	-0.233554	-0.368865	0.728329	1	ex_11
USP49	-0.0200012	0.0478896	-0.087892	-0.577422	0.728857	1	ex_11
MTFMT	-0.0236772	0.0675443	-0.114899	-0.508722	0.729449	1	ex_11
MAPKBP1	-0.00439008	0.0285916	-0.0373717	-0.260884	0.730152	1	ex_11
SPG7	-0.00288287	0.0369121	-0.0426778	-0.141986	0.730208	1	ex_11
LARS2	-0.020311	0.0452366	-0.0858586	-0.607328	0.731617	1	ex_11
ANKRD12	0.0423877	0.21588	-0.131104	0.47886	0.731847	1	ex_11
TENT4A	-0.0134048	0.0513258	-0.0781353	-0.405881	0.731874	1	ex_11
SMURF1	-0.0156447	0.0374413	-0.0687307	-0.577611	0.732221	1	ex_11
ZHX3	-0.0127207	0.0395564	-0.0649979	-0.476923	0.732419	1	ex_11
BEAN1	-0.00560893	0.050678	-0.0618959	-0.195308	0.732513	1	ex_11
MPP5	0.0208955	0.0799184	-0.0381274	0.693873	0.734371	1	ex_11
CAB39	-0.0147104	0.0652888	-0.0947096	-0.360401	0.734905	1	ex_11
DNAJC11	-0.0190623	0.0450421	-0.0831668	-0.582821	0.735234	1	ex_11
TMEM241	0.0145606	0.131394	-0.102273	0.244265	0.735333	1	ex_11
GFPT1	0.00938058	0.0619719	-0.0432108	0.349594	0.735979	1	ex_11
ODF2L	-0.0274219	0.0412167	-0.0960605	-0.783028	0.736002	1	ex_11
FBXL3	0.0108837	0.0367491	-0.0149818	0.824715	0.736681	1	ex_11
NGLY1	0.0116025	0.0430185	-0.0198135	0.72385	0.736834	1	ex_11
MINDY2	-0.0181129	0.0362045	-0.0724304	-0.653578	0.737449	1	ex_11
ZNF407	-0.0276446	0.0545989	-0.109888	-0.658804	0.737465	1	ex_11
KCMF1	-0.00992754	0.0520521	-0.0719072	-0.313935	0.738109	1	ex_11
TMEM64	-0.00808278	0.0616425	-0.077808	-0.227205	0.738433	1	ex_11
PACSIN1	-0.0168589	0.0452845	-0.0790022	-0.531718	0.738708	1	ex_11
MAPRE3	0.0197932	0.0719683	-0.0323819	0.743533	0.739263	1	ex_11
PGK1	0.0381753	0.156065	-0.0797142	0.634681	0.739375	1	ex_11
FRA10AC1	-0.00158461	0.0604022	-0.0635714	-0.0501038	0.739995	1	ex_11
YPEL1	-0.023353	0.072091	-0.118797	-0.47956	0.740032	1	ex_11
NAA35	-0.0206183	0.0475506	-0.0887873	-0.59281	0.74005	1	ex_11
GVQW3	-0.00474814	0.0217014	-0.0311976	-0.351847	0.740557	1	ex_11
FKBP8	0.0167782	0.11152	-0.0779632	0.347099	0.740908	1	ex_11
TLE4	-0.00471824	0.111278	-0.120715	-0.0797229	0.741798	1	ex_11
RAP1B	-0.0195988	0.0346685	-0.073866	-0.707846	0.741818	1	ex_11
POU3F2	0.0298404	0.123335	-0.0636546	0.625553	0.742739	1	ex_11
HNRNPLL	0.00218026	0.0405887	-0.0362282	0.111257	0.743174	1	ex_11
PPP1R14C	-0.00164971	0.0314006	-0.0347	-0.0978317	0.743199	1	ex_11
PEG3	0.0185767	0.223386	-0.186233	0.177774	0.743346	1	ex_11
ERICH3	0.00860179	0.0943516	-0.077148	0.196609	0.743498	1	ex_11
SEPTIN11	0.0288544	0.157697	-0.0999885	0.438934	0.743948	1	ex_11
SLC4A8	0.021877	0.0840596	-0.0403056	0.689551	0.744389	1	ex_11
PAPOLA	-0.0281251	0.0551352	-0.111385	-0.662071	0.744672	1	ex_11
EIF4E	-0.00520382	0.0603829	-0.0707906	-0.155509	0.744816	1	ex_11
TMTC3	-0.00617872	0.0223667	-0.0347242	-0.424238	0.74527	1	ex_11
KLHL24	0.00278809	0.0391512	-0.033575	0.150278	0.745297	1	ex_11
TYW1	0.0201176	0.075182	-0.0349467	0.716069	0.745378	1	ex_11
AHI1	0.00829908	0.279931	-0.263333	0.0598821	0.74581	1	ex_11
RSU1	-0.00352452	0.00900136	-0.0160504	-0.551492	0.746098	1	ex_11
CEMIP	0.015329	0.146699	-0.116041	0.2287	0.746149	1	ex_11
RORA	-0.0685698	0.139856	-0.276995	-0.644807	0.746293	1	ex_11
MTF2	0.0181616	0.0738451	-0.0375219	0.639257	0.747391	1	ex_11
TMEM38A	0.00612	0.0233181	-0.0110781	0.697459	0.747499	1	ex_11
SSX2IP	-0.0218406	0.0440228	-0.087704	-0.649933	0.747987	1	ex_11
PLPP1	0.00806338	0.0660012	-0.0498745	0.272774	0.748102	1	ex_11
SEMA4F	-0.007714	0.0211064	-0.0365344	-0.524599	0.748272	1	ex_11
MCU	-0.0122482	0.0340983	-0.0585946	-0.517968	0.748564	1	ex_11
SH3BGRL	-0.000332676	0.0268809	-0.0275463	-0.0239598	0.748569	1	ex_11
EPM2A	-0.00771724	0.0276103	-0.0430448	-0.42815	0.749778	1	ex_11
TMX2	0.0165709	0.0558293	-0.0226875	0.827296	0.749925	1	ex_11
TBR1	0.0346989	0.142625	-0.0732275	0.630138	0.750018	1	ex_11
RB1	-0.0187257	0.0314718	-0.0689231	-0.731146	0.750045	1	ex_11
TERF2	0.00879652	0.059969	-0.042376	0.336916	0.750369	1	ex_11
H2AZ2	0.0399876	0.141601	-0.0616258	0.771298	0.750427	1	ex_11
BNIP3L	-0.0286721	0.149674	-0.207018	-0.315097	0.750451	1	ex_11
TNFSF13B	-0.0216506	0.120671	-0.163972	-0.29816	0.750711	1	ex_11
UBE2E1	0.00606504	0.0216162	-0.00948611	0.764398	0.750827	1	ex_11
FAM162A	-0.0150116	0.0573562	-0.0873794	-0.406564	0.751037	1	ex_11
KIF3A	0.0288069	0.119753	-0.062139	0.620814	0.752428	1	ex_11
MPPED1	-0.0274621	0.0663234	-0.121248	-0.573913	0.752507	1	ex_11
SH3D19	0.0248087	0.0869144	-0.037297	0.782925	0.753652	1	ex_11
RAI1	-0.0126015	0.0439984	-0.0692013	-0.436369	0.753837	1	ex_11
IBTK	-0.0190909	0.0394744	-0.0776562	-0.638903	0.754104	1	ex_11
CCDC3	-0.00678449	0.137658	-0.151227	-0.09206	0.754172	1	ex_11
CLIP3	-0.0363089	0.0615731	-0.134191	-0.72704	0.754256	1	ex_11
HUNK	-0.00181144	0.0193231	-0.022946	-0.167988	0.754261	1	ex_11
AP5M1	0.0178862	0.112234	-0.0764619	0.371563	0.754659	1	ex_11
FNDC3B	-0.0333333	0.0604377	-0.127104	-0.696719	0.754685	1	ex_11
DCTN4	-0.0177274	0.0605825	-0.0960373	-0.443686	0.754938	1	ex_11
STRBP	-0.0301936	0.0636197	-0.124007	-0.63081	0.754992	1	ex_11
PRPF40A	-0.00997594	0.0277469	-0.0476988	-0.518319	0.755125	1	ex_11
RFFL	0.000449277	0.00717429	-0.00627573	0.130939	0.756195	1	ex_11
GPM6B	0.0267183	0.11857	-0.0651333	0.570125	0.756519	1	ex_11
EVA1C	-0.00327594	0.015049	-0.0216009	-0.350381	0.756573	1	ex_11
SH3RF1	0.00403807	0.0569226	-0.0488464	0.149656	0.756701	1	ex_11
NAA15	-0.0135961	0.0399653	-0.0671574	-0.497518	0.756889	1	ex_11
AP3S2	-0.00447175	0.0288783	-0.0378218	-0.262803	0.757272	1	ex_11
NDUFV3	-0.0135845	0.0353983	-0.0625673	-0.543561	0.757272	1	ex_11
SPARCL1	0.0553997	0.42777	-0.316971	0.291595	0.757443	1	ex_11
KIF5A	0.0218657	0.0868813	-0.0431498	0.659166	0.757546	1	ex_11
ZNF83	-0.0130145	0.0405679	-0.066597	-0.476052	0.757587	1	ex_11
SLC5A3	-0.0103562	0.208342	-0.229054	-0.0928119	0.757677	1	ex_11
PARG	0.0171327	0.0822821	-0.0480167	0.515422	0.757719	1	ex_11
SPOP	-0.0208041	0.0420285	-0.0836366	-0.648951	0.757878	1	ex_11
ABCB7	-0.0159258	0.0273539	-0.0592055	-0.721216	0.757882	1	ex_11
RNF11	0.0208091	0.150667	-0.109049	0.314074	0.758126	1	ex_11
DRP2	0.0174584	0.060806	-0.0258893	0.789381	0.759124	1	ex_11
POU6F1	0.00782583	0.0336483	-0.0179967	0.593991	0.759561	1	ex_11
SUSD4	-0.00288323	0.0105568	-0.0163233	-0.420462	0.759808	1	ex_11
DCAF8	0.0230593	0.0943702	-0.0482515	0.633781	0.76033	1	ex_11
NSG2	0.0137975	0.0679111	-0.0403161	0.499738	0.760678	1	ex_11
PSD	-0.0149044	0.0431186	-0.0729274	-0.503457	0.760878	1	ex_11
GATAD1	0.00209873	0.0581039	-0.0539064	0.0734476	0.761165	1	ex_11
OPN3	-0.0144724	0.0437721	-0.072717	-0.487006	0.762111	1	ex_11
ZDBF2	-0.0111003	0.0281556	-0.0503561	-0.554214	0.762156	1	ex_11
CDK17	-0.0224405	0.0475378	-0.0924188	-0.628517	0.762234	1	ex_11
ATP6V1C1	0.0212639	0.10353	-0.0610019	0.506607	0.76228	1	ex_11
KLHL2	0.0265609	0.101368	-0.0482459	0.695904	0.762565	1	ex_11
ZBTB44	-0.0143814	0.0550167	-0.0837795	-0.406164	0.762707	1	ex_11
ADAM17	0.0188087	0.0696774	-0.03206	0.724697	0.762723	1	ex_11
GAPDH	0.0471738	0.219366	-0.125019	0.536951	0.763567	1	ex_11
FAM184A	0.0128912	0.079675	-0.0538927	0.378328	0.76423	1	ex_11
UBE2K	-0.0178438	0.0334961	-0.0691837	-0.681209	0.765137	1	ex_11
ITFG2	-0.0128684	0.0453803	-0.0711172	-0.432999	0.765214	1	ex_11
MFAP3L	0.00244249	0.0401153	-0.0352303	0.127073	0.765726	1	ex_11
MFSD14A	0.0126961	0.0451806	-0.0197884	0.766025	0.76573	1	ex_11
YPEL2	-0.0114368	0.0315479	-0.0544215	-0.521482	0.766188	1	ex_11
KATNAL2	-0.00926462	0.0501366	-0.0686658	-0.305689	0.766195	1	ex_11
MTM1	0.00877364	0.0331931	-0.0156458	0.704194	0.766614	1	ex_11
TUBGCP2	0.00927095	0.0499295	-0.0313876	0.44691	0.766863	1	ex_11
SPATS2	0.0234213	0.0990439	-0.0522014	0.607025	0.767023	1	ex_11
TMEM170B	0.0174916	0.079369	-0.0443859	0.554044	0.767626	1	ex_11
PXK	-0.0148451	0.035932	-0.0656222	-0.573011	0.767746	1	ex_11
APBB1	-0.0062108	0.0727627	-0.0851843	-0.15414	0.768027	1	ex_11
PHKB	-0.0179123	0.0428036	-0.0786282	-0.578224	0.76816	1	ex_11
TRIP12	-0.0256564	0.0479979	-0.0993106	-0.682724	0.768598	1	ex_11
DMXL1	-0.0267037	0.0464859	-0.0998933	-0.715105	0.768793	1	ex_11
TMEFF1	-0.00441304	0.0198961	-0.0287222	-0.355809	0.768987	1	ex_11
RSRC1	-0.0225635	0.0400399	-0.0851669	-0.706409	0.770784	1	ex_11
GPD1L	-0.00977013	0.0446949	-0.0642351	-0.351585	0.771223	1	ex_11
MPP6	-0.0465055	0.0988441	-0.191855	-0.627102	0.771498	1	ex_11
EWSR1	-0.012775	0.0377451	-0.0632951	-0.495614	0.771841	1	ex_11
KIAA1549	0.00513525	0.122283	-0.112013	0.0859161	0.771905	1	ex_11
ZFP64	0.00425308	0.0165689	-0.00806277	0.676842	0.772375	1	ex_11
DENND2B	0.0042439	0.0179788	-0.00949102	0.605601	0.772638	1	ex_11
ACTB	-0.03724	0.111953	-0.186433	-0.489225	0.7728	1	ex_11
N4BP2L1	-0.0188964	0.046491	-0.0842838	-0.566413	0.772823	1	ex_11
ARID2	-0.0230814	0.0465663	-0.0927291	-0.649536	0.773039	1	ex_11
PLCB4	-0.018387	0.102211	-0.138985	-0.298826	0.773379	1	ex_11
ABCA6	-0.0306453	0.096888	-0.158179	-0.470965	0.773436	1	ex_11
PMPCB	-0.00464469	0.0566751	-0.0659645	-0.148458	0.775031	1	ex_11
CAMKK1	-0.0193993	0.0725456	-0.111344	-0.413529	0.775974	1	ex_11
RGL1	-0.0113768	0.0612653	-0.084019	-0.306959	0.776179	1	ex_11
PPP3R1	-0.0143387	0.0675903	-0.0962678	-0.343021	0.776553	1	ex_11
NR2C2	0.0141774	0.0554186	-0.0270638	0.673773	0.776708	1	ex_11
CCDC50	0.00623454	0.0431457	-0.0306766	0.331051	0.776848	1	ex_11
CEP63	-0.0166798	0.038746	-0.0721057	-0.589831	0.777149	1	ex_11
SYNPO2	-0.0103338	0.0776061	-0.0982737	-0.230315	0.777718	1	ex_11
MICU3	0.0327347	0.14744	-0.081971	0.559334	0.778167	1	ex_11
MARCHF7	-0.0256235	0.0483432	-0.0995902	-0.67897	0.778884	1	ex_11
FHIT	-0.0319344	0.112586	-0.176455	-0.433089	0.779058	1	ex_11
PRKAG2	-0.0786122	0.24173	-0.398954	-0.480977	0.779463	1	ex_11
PDCD10	-0.00325615	0.0649088	-0.0714211	-0.093625	0.780064	1	ex_11
MTA3	-0.00429519	0.0809311	-0.0895215	-0.0987773	0.780148	1	ex_11
ANKS6	-0.0211145	0.0414446	-0.0836735	-0.661512	0.780288	1	ex_11
RBM4	0.00193903	0.0219857	-0.0181076	0.189579	0.781445	1	ex_11
AFTPH	0.0202985	0.0801589	-0.0395619	0.664618	0.7815	1	ex_11
BBIP1	0.0168765	0.0666942	-0.0329411	0.66397	0.781748	1	ex_11
DNAH14	-0.00360225	0.093406	-0.100611	-0.0727801	0.782022	1	ex_11
SEC63	0.00128283	0.0322043	-0.0296386	0.0813122	0.782612	1	ex_11
MAP4K4	-0.0224503	0.0557695	-0.10067	-0.56254	0.783006	1	ex_11
FBXO25	-0.0068681	0.024691	-0.0384272	-0.42654	0.783139	1	ex_11
NLN	0.0105281	0.0760918	-0.0550357	0.314726	0.783564	1	ex_11
VWC2	-0.0169879	0.164103	-0.198079	-0.183861	0.783993	1	ex_11
JAK1	0.021636	0.0875682	-0.0442962	0.643172	0.784858	1	ex_11
CLVS1	-0.024891	0.081123	-0.130905	-0.460179	0.785069	1	ex_11
IQSEC3	-0.0137204	0.0773599	-0.104801	-0.29525	0.785749	1	ex_11
BRINP1	-0.0103262	0.144419	-0.165072	-0.130789	0.785764	1	ex_11
CD47	0.0068704	0.0993785	-0.0856377	0.145563	0.786398	1	ex_11
ZFAND5	-0.0320848	0.0820681	-0.146238	-0.550885	0.786579	1	ex_11
PHACTR4	0.0122254	0.0640899	-0.0396391	0.461998	0.786612	1	ex_11
STOX2	-0.00696487	0.0784643	-0.0923941	-0.159792	0.786994	1	ex_11
SNX24	-0.0208991	0.0561045	-0.0979027	-0.531942	0.787259	1	ex_11
GRM8	0.0226356	0.100045	-0.0547742	0.573118	0.787718	1	ex_11
BARD1	-0.00394482	0.0927823	-0.100672	-0.0799332	0.787856	1	ex_11
SLC38A6	-0.0150839	0.0386456	-0.0688135	-0.550236	0.788254	1	ex_11
EVL	-0.0255351	0.0495406	-0.100611	-0.666631	0.788271	1	ex_11
DNAJC21	0.0219898	0.0923931	-0.0484135	0.612176	0.788315	1	ex_11
CTCF	-0.00797005	0.0278683	-0.0438084	-0.435874	0.788377	1	ex_11
PAPSS1	0.00166854	0.0550399	-0.0517028	0.0612739	0.788822	1	ex_11
ZMIZ1	-0.00963842	0.029207	-0.0484839	-0.486311	0.788823	1	ex_11
PTPRK	-0.0503166	0.128062	-0.228695	-0.552862	0.788848	1	ex_11
KCNMB4	-0.00296943	0.108952	-0.114891	-0.0520006	0.789349	1	ex_11
TRAPPC6B	-0.00327998	0.0260529	-0.0326128	-0.219162	0.78937	1	ex_11
TRIQK	-0.015061	0.0316841	-0.0618061	-0.63149	0.789497	1	ex_11
MRNIP	0.0138957	0.0534046	-0.0256132	0.68934	0.789583	1	ex_11
SEZ6L	0.0388136	0.301321	-0.223694	0.289795	0.789896	1	ex_11
NISCH	0.0234958	0.0956845	-0.0486929	0.637925	0.79002	1	ex_11
NUDT3	0.0259741	0.125352	-0.0734039	0.512269	0.79027	1	ex_11
SEC31B	0.00235732	0.00969252	-0.00497789	0.629874	0.790434	1	ex_11
PAQR3	0.0166818	0.0606625	-0.0272989	0.743411	0.790821	1	ex_11
WDFY2	-0.0110452	0.0349433	-0.0570337	-0.470731	0.790863	1	ex_11
TMEM106B	0.0205334	0.101981	-0.0609145	0.494116	0.790994	1	ex_11
SYNGR1	0.00644275	0.0544371	-0.0415516	0.263105	0.792047	1	ex_11
IL1RAPL1	-0.0258238	0.0962434	-0.147891	-0.414638	0.792305	1	ex_11
GK	-0.0059086	0.0162294	-0.0280466	-0.523112	0.792357	1	ex_11
SORCS2	-0.00606829	0.0287476	-0.0408842	-0.341615	0.792394	1	ex_11
FBXO3	-0.00931083	0.0355113	-0.054133	-0.40714	0.792709	1	ex_11
MAP3K13	0.00585267	0.0806285	-0.0689231	0.153406	0.792948	1	ex_11
ZNF318	-0.008695	0.0240946	-0.0414846	-0.519734	0.793121	1	ex_11
MYH9	0.00445955	0.0209965	-0.0120774	0.528548	0.793214	1	ex_11
VOPP1	0.00605869	0.055993	-0.0438757	0.237809	0.793268	1	ex_11
CAMKK2	-0.000592991	0.0520011	-0.053187	-0.0220983	0.79367	1	ex_11
ADD2	0.00717607	0.0948344	-0.0804823	0.160451	0.793724	1	ex_11
MRS2	0.00532142	0.061054	-0.0504112	0.18714	0.794012	1	ex_11
SLK	-0.00234974	0.0336455	-0.038345	-0.127945	0.79407	1	ex_11
PIK3R3	-0.0125516	0.0383545	-0.0634577	-0.483255	0.794968	1	ex_11
RPRD1A	-0.00343727	0.0615737	-0.0684482	-0.103628	0.795257	1	ex_11
CLSTN2	-0.012505	0.446567	-0.471577	-0.0533889	0.795392	1	ex_11
PEX14	-0.00812222	0.0419404	-0.0581849	-0.317987	0.795423	1	ex_11
PDGFC	-0.0443674	0.121862	-0.210597	-0.523124	0.795464	1	ex_11
CNOT1	-0.00475115	0.0413483	-0.0508506	-0.202	0.795617	1	ex_11
POM121C	-0.0215822	0.0474449	-0.0906092	-0.612807	0.796138	1	ex_11
CHN2	0.00427402	0.0665952	-0.0580471	0.134416	0.796432	1	ex_11
NUBPL	0.00200772	0.035209	-0.0311936	0.118521	0.796636	1	ex_11
TTC8	0.00190174	0.18335	-0.179547	0.0205421	0.796728	1	ex_11
SUCLG1	0.01651	0.0618996	-0.0288795	0.71292	0.797044	1	ex_11
SACM1L	0.0150064	0.0571314	-0.0271186	0.698208	0.797269	1	ex_11
ZNF251	0.0093124	0.102577	-0.0839519	0.195702	0.798027	1	ex_11
UHRF2	-0.012993	0.0285572	-0.0545431	-0.612892	0.798173	1	ex_11
NCK2	-0.0047111	0.0371116	-0.0465338	-0.220779	0.798192	1	ex_11
BLZF1	0.00823105	0.0384935	-0.0220314	0.533089	0.798605	1	ex_11
BRINP2	-0.0262835	0.0638641	-0.116431	-0.571448	0.799482	1	ex_11
UNC5A	-0.00557617	0.0184946	-0.0296469	-0.454041	0.799639	1	ex_11
UNC5C	-0.013159	0.0878659	-0.114184	-0.255294	0.800103	1	ex_11
FKBP5	-0.000417826	0.00447088	-0.00530653	-0.167514	0.802504	1	ex_11
RNF165	0.00616542	0.0727564	-0.0604256	0.181466	0.80256	1	ex_11
KIAA1549L	0.0405396	0.189955	-0.108876	0.531779	0.802745	1	ex_11
GNL1	0.0175274	0.10286	-0.0678054	0.402577	0.802758	1	ex_11
TRAPPC8	-0.0127096	0.0298404	-0.0552596	-0.585437	0.80278	1	ex_11
COMMD10	-0.0092776	0.061945	-0.0805002	-0.255309	0.803247	1	ex_11
EED	0.00152993	0.021179	-0.0181191	0.152608	0.804018	1	ex_11
ASB3	0.0109879	0.0568108	-0.0348351	0.469978	0.80435	1	ex_11
TMEM50B	0.00768103	0.0862019	-0.0708398	0.191727	0.804411	1	ex_11
ZNF493	0.00924307	0.0342942	-0.015808	0.723165	0.804424	1	ex_11
AFDN	-0.00101322	0.0460657	-0.0480922	-0.042182	0.804441	1	ex_11
TMEM184B	-0.00327003	0.022945	-0.0294851	-0.244484	0.804654	1	ex_11
PRTFDC1	0.0133801	0.0562378	-0.0294775	0.6119	0.804914	1	ex_11
PABPC1	-0.0109603	0.0400869	-0.0620075	-0.420822	0.804936	1	ex_11
USP16	0.010894	0.0421302	-0.0203422	0.68356	0.80503	1	ex_11
YTHDC1	-0.00316395	0.0563845	-0.0627124	-0.104137	0.805039	1	ex_11
HUWE1	-0.0222149	0.0472647	-0.0916945	-0.626664	0.805286	1	ex_11
PFKFB3	-0.00869698	0.0296084	-0.0470023	-0.444997	0.805746	1	ex_11
PSMD14	0.0154444	0.067237	-0.0363483	0.584454	0.805822	1	ex_11
SLC6A17	-0.00248955	0.0382689	-0.043248	-0.119716	0.805912	1	ex_11
KATNAL1	0.021704	0.089286	-0.045878	0.629444	0.806518	1	ex_11
ANKAR	-0.0202843	0.0430776	-0.0836462	-0.627451	0.806779	1	ex_11
PLD3	-0.0283257	0.0572684	-0.11392	-0.648612	0.806996	1	ex_11
PTPN1	-0.0107842	0.0309312	-0.0524996	-0.506688	0.807125	1	ex_11
GPC5	0.00964353	0.0393082	-0.0200212	0.637154	0.807351	1	ex_11
STARD13	-0.00425087	0.053688	-0.0621898	-0.143799	0.809245	1	ex_11
ZNF33B	0.00720119	0.0363856	-0.0219833	0.483616	0.809288	1	ex_11
PGM3	0.0148729	0.0620086	-0.0322629	0.618433	0.810067	1	ex_11
DDX17	-0.0230231	0.0986724	-0.144719	-0.370798	0.810936	1	ex_11
LHFPL5	-0.0188854	0.0371107	-0.0748815	-0.661023	0.8123	1	ex_11
LARP1B	0.0122875	0.0814589	-0.0568838	0.348167	0.812324	1	ex_11
ST8SIA3	0.0244363	0.0984782	-0.0496057	0.646852	0.812414	1	ex_11
IPO5	-0.00876555	0.0405884	-0.0581195	-0.348101	0.812588	1	ex_11
INTS6	0.00999771	0.0455961	-0.0256006	0.550451	0.813028	1	ex_11
RTN4RL1	-0.000738475	0.0110147	-0.0124917	-0.123148	0.813095	1	ex_11
DHX15	0.00742907	0.0618982	-0.04704	0.267321	0.813307	1	ex_11
NAF1	0.00509227	0.0624476	-0.0522631	0.174015	0.813522	1	ex_11
NPEPPS	-0.0226532	0.0462067	-0.0915131	-0.64478	0.814043	1	ex_11
CHD5	-0.0260881	0.138409	-0.190585	-0.310836	0.815161	1	ex_11
LINGO1	-0.0166029	0.0848165	-0.118022	-0.320856	0.815202	1	ex_11
ITGB3BP	-0.0103753	0.0488209	-0.0695715	-0.343523	0.815274	1	ex_11
HK1	-0.00402804	0.0523443	-0.0604004	-0.140048	0.815277	1	ex_11
WDR82	0.0096168	0.0787384	-0.0595048	0.272687	0.815431	1	ex_11
SUSD1	-0.00801328	0.0330507	-0.0490773	-0.38247	0.816612	1	ex_11
EFNB2	0.00591813	0.0240306	-0.0121943	0.640406	0.81672	1	ex_11
PPP6R2	-0.0303322	0.0651037	-0.125768	-0.622932	0.816909	1	ex_11
MAPK1	-0.0151522	0.0492712	-0.0795756	-0.460977	0.817167	1	ex_11
GABRG1	0.0247226	0.111731	-0.0622859	0.556904	0.81725	1	ex_11
NAP1L2	0.0294009	0.212492	-0.15369	0.314732	0.817761	1	ex_11
RAP1GAP	0.0110983	0.045431	-0.0232344	0.633573	0.818333	1	ex_11
COL11A1	0.00272479	0.0571315	-0.051682	0.0981585	0.818414	1	ex_11
NMT1	-0.00649176	0.0551921	-0.0681756	-0.206271	0.818486	1	ex_11
PLCL1	-0.0340813	0.0658308	-0.133993	-0.668568	0.81861	1	ex_11
IQCB1	-0.0122292	0.0647963	-0.0892547	-0.311179	0.818882	1	ex_11
SLC49A4	-0.00702985	0.0282039	-0.0422636	-0.391052	0.818952	1	ex_11
MAST3	-0.0174701	0.054589	-0.0895291	-0.475176	0.819139	1	ex_11
HTR1E	-0.0411316	0.141851	-0.224114	-0.440568	0.819209	1	ex_11
BRWD3	-0.00683608	0.0319206	-0.0455927	-0.345708	0.819665	1	ex_11
LIN52	-0.0126113	0.0414221	-0.0666446	-0.457451	0.819689	1	ex_11
DENND5A	-0.00189226	0.0450142	-0.0487987	-0.0790672	0.819769	1	ex_11
B4GALNT3	0.00202257	0.0495606	-0.0455154	0.0833895	0.819927	1	ex_11
BMI1	0.0156014	0.105457	-0.074254	0.340304	0.820151	1	ex_11
SLC25A16	-0.00141793	0.0269996	-0.0298355	-0.0977947	0.820311	1	ex_11
TBC1D9	0.0149275	0.120599	-0.0907443	0.27687	0.820881	1	ex_11
ZNF827	0.00533189	0.0717745	-0.0611108	0.157283	0.820902	1	ex_11
LMTK3	-0.0121386	0.0488436	-0.0731208	-0.390133	0.8216	1	ex_11
RBM14	-0.0274306	0.0840876	-0.138949	-0.4821	0.821661	1	ex_11
CDC42SE2	0.00158622	0.0562009	-0.0530284	0.0569249	0.822393	1	ex_11
WDR27	0.00147496	0.0495902	-0.0466402	0.0600824	0.82275	1	ex_11
STX7	-0.00721937	0.0719822	-0.086421	-0.178654	0.823276	1	ex_11
AMZ2	0.00669586	0.0260199	-0.0126281	0.679138	0.823392	1	ex_11
CDC25B	0.0108978	0.0444663	-0.0226707	0.636292	0.823619	1	ex_11
IST1	-0.00886763	0.0273497	-0.045085	-0.479887	0.824396	1	ex_11
RNF38	-0.00375031	0.0283168	-0.0358174	-0.229222	0.82462	1	ex_11
ZNF675	-0.0177773	0.0521302	-0.0876848	-0.498413	0.824658	1	ex_11
UBE2D2	-0.00421007	0.0416475	-0.0500676	-0.179939	0.824791	1	ex_11
SENP7	-0.00903654	0.0607202	-0.0787933	-0.253901	0.825125	1	ex_11
AGBL3	0.00809042	0.0339218	-0.0177409	0.613865	0.825268	1	ex_11
AP4E1	0.00995531	0.0554649	-0.0355543	0.428746	0.825631	1	ex_11
DDI2	-0.00367335	0.0114665	-0.0188132	-0.475542	0.825791	1	ex_11
UIMC1	-0.00848077	0.0287026	-0.0456641	-0.447028	0.826145	1	ex_11
SNX27	-0.00972034	0.0367213	-0.056162	-0.410225	0.826681	1	ex_11
HOMER2	0.00551514	0.0239012	-0.012871	0.587916	0.827025	1	ex_11
TRAK2	-0.0150025	0.0403336	-0.0703385	-0.531378	0.827206	1	ex_11
ADAMTSL1	0.00705193	0.0431225	-0.0290187	0.38318	0.827227	1	ex_11
TMCO3	-0.0111168	0.0408763	-0.0631099	-0.419066	0.827697	1	ex_11
SLC7A6	-0.0111691	0.0404706	-0.0628088	-0.42392	0.82792	1	ex_11
STX2	-0.0121296	0.0407291	-0.0649884	-0.449758	0.828099	1	ex_11
ERMP1	-0.00236729	0.0238465	-0.0285811	-0.176999	0.828628	1	ex_11
POGK	-0.000191007	0.0673453	-0.0677273	-0.00554319	0.828906	1	ex_11
TCP11L1	-0.0102194	0.055911	-0.0763498	-0.302881	0.829083	1	ex_11
DNAJC7	-0.0133084	0.0385502	-0.065167	-0.502984	0.829351	1	ex_11
TMEM41B	0.00597692	0.0272445	-0.0152907	0.550816	0.830027	1	ex_11
LIPA	-0.0037996	0.0498426	-0.0574418	-0.138829	0.830051	1	ex_11
WDR41	-0.00159655	0.0396864	-0.0428795	-0.0757986	0.830276	1	ex_11
ELAVL2	0.0311869	0.139172	-0.076798	0.566053	0.830699	1	ex_11
SETBP1	-0.0410081	0.106423	-0.18844	-0.545164	0.830792	1	ex_11
NBEAL1	0.0103881	0.0531859	-0.0324097	0.475734	0.830809	1	ex_11
ME1	-0.00656169	0.0547018	-0.0678252	-0.209924	0.830831	1	ex_11
YY1	-0.018326	0.0465436	-0.0831956	-0.553701	0.831376	1	ex_11
CHST11	-0.0220857	0.0851048	-0.129276	-0.403835	0.831376	1	ex_11
KIAA0513	-0.00503401	0.0646686	-0.0747366	-0.141551	0.832061	1	ex_11
EXOC5	-0.0127215	0.0308597	-0.0563027	-0.57212	0.833135	1	ex_11
BCL2	0.00257265	0.0534154	-0.0482701	0.0991745	0.833424	1	ex_11
TPST2	-0.0106889	0.0529476	-0.0743255	-0.329212	0.833557	1	ex_11
PHC2	-0.0148948	0.0420485	-0.0718381	-0.512673	0.833736	1	ex_11
MGAT3	-0.0195431	0.057265	-0.0963512	-0.498695	0.833982	1	ex_11
ZNF33A	-0.0165606	0.0418439	-0.0749651	-0.555747	0.834091	1	ex_11
WIPI2	-0.0131416	0.0406071	-0.0668903	-0.479214	0.834092	1	ex_11
TMEM67	-0.0163155	0.0398706	-0.0725017	-0.569142	0.834569	1	ex_11
MDM4	0.0075588	0.0745881	-0.0594705	0.221023	0.834921	1	ex_11
URGCP	-0.016582	0.0594564	-0.0926205	-0.427418	0.835208	1	ex_11
TUB	-0.00830654	0.0400903	-0.0567033	-0.336397	0.835256	1	ex_11
FRAS1	-0.0463434	0.136519	-0.229206	-0.496721	0.835889	1	ex_11
GABRA4	-0.00734026	0.06284	-0.0775205	-0.204996	0.836141	1	ex_11
VPS50	-0.0149354	0.036257	-0.0661277	-0.571819	0.836405	1	ex_11
ANKRD27	-0.0052434	0.0311583	-0.0416451	-0.282318	0.836436	1	ex_11
BTBD1	0.00721366	0.0370894	-0.0226621	0.473244	0.836865	1	ex_11
TANGO2	-0.00921677	0.039184	-0.0576175	-0.373228	0.837062	1	ex_11
MLXIPL	-3.92559e-05	0.0567077	-0.0567862	-0.00135585	0.837327	1	ex_11
NFATC3	-0.016614	0.0480194	-0.0812475	-0.50381	0.837454	1	ex_11
DGKG	-0.000760178	0.0358309	-0.0373512	-0.0407182	0.838122	1	ex_11
CLUAP1	-0.0147523	0.0480401	-0.0775446	-0.460469	0.838322	1	ex_11
MAPKAP1	-0.0174612	0.0510396	-0.085962	-0.499605	0.83845	1	ex_11
B4GALT6	-0.0207149	0.0624907	-0.10392	-0.487953	0.83855	1	ex_11
CCNG2	0.0113609	0.0986797	-0.0759579	0.255008	0.839018	1	ex_11
EIF4E3	-0.00151172	0.0364009	-0.0394244	-0.0781514	0.839943	1	ex_11
CPNE1	-0.00686209	0.0199598	-0.0336839	-0.501437	0.840554	1	ex_11
ATF7IP2	-0.0172192	0.0478261	-0.0822644	-0.518854	0.840611	1	ex_11
ZBTB4	-0.0175655	0.0690953	-0.104226	-0.39727	0.841854	1	ex_11
NT5DC1	0.0201153	0.0835618	-0.0433311	0.621396	0.842223	1	ex_11
CANX	-0.0170169	0.0700074	-0.104041	-0.383256	0.842843	1	ex_11
GNG7	-0.00804746	0.0319348	-0.0480297	-0.394494	0.842846	1	ex_11
PCMTD2	0.0210265	0.0913568	-0.0493039	0.585965	0.843399	1	ex_11
PSMB7	-0.000688885	0.0356317	-0.0370095	-0.0371742	0.843484	1	ex_11
TUBE1	0.0134838	0.067668	-0.0407004	0.487739	0.844319	1	ex_11
ZBTB1	0.00237128	0.0384786	-0.033736	0.128717	0.844961	1	ex_11
R3HCC1L	0.00529242	0.035802	-0.0252171	0.33999	0.845312	1	ex_11
SBNO1	-0.0106901	0.0449614	-0.0663415	-0.376488	0.84691	1	ex_11
TRDMT1	0.00298089	0.0278056	-0.0218438	0.235348	0.846986	1	ex_11
TAF1D	-0.0193334	0.0971466	-0.135813	-0.325315	0.848506	1	ex_11
ATP13A3	0.0109663	0.072708	-0.0507753	0.348122	0.848686	1	ex_11
BSN	0.0127689	0.0750725	-0.0495348	0.401687	0.848703	1	ex_11
TSPAN3	0.00703577	0.0509125	-0.0368409	0.314286	0.849376	1	ex_11
TYW1B	0.00078877	0.0312993	-0.0297218	0.0506697	0.849414	1	ex_11
TAF3	-0.0096642	0.0336394	-0.0529678	-0.437412	0.849765	1	ex_11
IDE	-0.0134418	0.0381761	-0.0650597	-0.510394	0.849891	1	ex_11
GALNT11	0.00533883	0.108141	-0.0974638	0.101786	0.85	1	ex_11
ULK1	-0.0149519	0.048448	-0.0783519	-0.462229	0.850474	1	ex_11
SMAD4	0.00792476	0.0397598	-0.0239103	0.487898	0.850516	1	ex_11
CUL3	-0.0150471	0.0588728	-0.088967	-0.398968	0.850805	1	ex_11
TGFBR1	0.0196337	0.0812587	-0.0419914	0.624442	0.851029	1	ex_11
KIAA1217	0.00853019	0.0572074	-0.0401471	0.343464	0.852099	1	ex_11
PPP2CB	0.0147031	0.0616678	-0.0322616	0.6136	0.852437	1	ex_11
NAB1	-0.0102176	0.0347865	-0.0552217	-0.444984	0.852694	1	ex_11
LCLAT1	-0.0127945	0.0379505	-0.0635396	-0.494173	0.852859	1	ex_11
PRICKLE2	-0.0217872	0.0583949	-0.101969	-0.532565	0.85308	1	ex_11
CAMK1G	0.0109967	0.0504449	-0.0284516	0.546363	0.85364	1	ex_11
CRELD1	-0.0160696	0.0457637	-0.0779029	-0.509366	0.853871	1	ex_11
PRIM2	0.0121245	0.0520719	-0.0278229	0.594872	0.853956	1	ex_11
MBOAT2	-0.00635595	0.0557356	-0.0684475	-0.20063	0.853968	1	ex_11
MTOR	-0.00989721	0.0324916	-0.052286	-0.457625	0.854017	1	ex_11
EXT2	-0.0189698	0.0481066	-0.0860462	-0.554294	0.854082	1	ex_11
GUCY1A2	-0.0418375	0.104679	-0.188354	-0.559663	0.854132	1	ex_11
TUBGCP5	-0.00487837	0.0263655	-0.0361222	-0.306026	0.85458	1	ex_11
CBL	-0.00601	0.0283512	-0.0403712	-0.342811	0.854798	1	ex_11
LDAH	0.00807255	0.0368156	-0.0206705	0.550461	0.854887	1	ex_11
BSG	-0.0151059	0.0480927	-0.0783045	-0.468477	0.855423	1	ex_11
ENTPD4	0.00256182	0.0525633	-0.0474396	0.100419	0.855832	1	ex_11
USP22	0.0106568	0.0804134	-0.0590997	0.299428	0.856027	1	ex_11
DELE1	0.000548618	0.0304656	-0.0293684	0.0359418	0.856567	1	ex_11
BRI3BP	0.0124382	0.0546527	-0.0297763	0.577488	0.856596	1	ex_11
DNAJC6	-0.0178717	0.0591369	-0.0948803	-0.454858	0.857124	1	ex_11
HAGH	0.0157177	0.0715518	-0.0401165	0.551742	0.857487	1	ex_11
PPP4R1	0.010879	0.0495808	-0.0278228	0.55094	0.857542	1	ex_11
NASP	-0.0112179	0.0370012	-0.059437	-0.455975	0.857661	1	ex_11
KCNK10	-0.00732999	0.0284699	-0.0431298	-0.401301	0.857878	1	ex_11
ZC4H2	-0.0109186	0.0698196	-0.0916567	-0.265054	0.857977	1	ex_11
PCDH17	-0.0104486	0.0808607	-0.101758	-0.22428	0.858203	1	ex_11
LUC7L3	0.0299529	0.207316	-0.14741	0.330996	0.858539	1	ex_11
DLGAP3	0.00320906	0.0202265	-0.0138084	0.3696	0.858555	1	ex_11
EIF3H	0.0145681	0.0701747	-0.0410385	0.513481	0.85864	1	ex_11
DPYD	0.0119954	0.115076	-0.0910854	0.228079	0.858827	1	ex_11
PDE4A	0.00295964	0.0316389	-0.0257196	0.202264	0.859128	1	ex_11
GRIPAP1	0.00372344	0.0504283	-0.0429814	0.156254	0.859565	1	ex_11
MACIR	-0.00604595	0.0502774	-0.0623693	-0.210389	0.859771	1	ex_11
CD99L2	-0.00186707	0.0617498	-0.065484	-0.0575224	0.860275	1	ex_11
MICU1	0.0189243	0.100171	-0.0623227	0.45652	0.861113	1	ex_11
CBWD5	-0.00943569	0.0614134	-0.0802848	-0.261028	0.861815	1	ex_11
SNCA	0.0274338	0.142567	-0.0876992	0.467019	0.861927	1	ex_11
FAM161A	0.00746484	0.0454368	-0.0305071	0.385306	0.862498	1	ex_11
RAMP1	-0.00565185	0.0260503	-0.037354	-0.349422	0.862622	1	ex_11
FAM13A	0.00917014	0.134698	-0.116358	0.14318	0.862635	1	ex_11
TTC3	0.0093597	0.129754	-0.111035	0.152371	0.862846	1	ex_11
SMARCA2	0.0232841	0.171096	-0.124528	0.308743	0.862867	1	ex_11
DPP4	-0.00688381	0.054369	-0.0681367	-0.220267	0.863336	1	ex_11
PIK3C2A	-0.0142313	0.0404812	-0.0689438	-0.509806	0.863407	1	ex_11
IGSF11	-0.00774268	0.0600225	-0.0755078	-0.223941	0.863809	1	ex_11
CABP1	-0.019654	0.110006	-0.149314	-0.297094	0.86418	1	ex_11
PTPRN	0.0101425	0.0651042	-0.0448193	0.361685	0.864547	1	ex_11
MLH3	0.0048229	0.026928	-0.0172822	0.427625	0.864665	1	ex_11
FHL1	0.0230745	0.116265	-0.0701159	0.485298	0.865203	1	ex_11
AP2A2	0.00245375	0.0273928	-0.0224853	0.19284	0.865305	1	ex_11
ERCC6	0.00212699	0.0335201	-0.0292661	0.132795	0.865521	1	ex_11
ATG4B	-0.0164044	0.0511009	-0.0839096	-0.476288	0.865719	1	ex_11
NTNG1	-0.0144652	0.238932	-0.267863	-0.111885	0.866477	1	ex_11
BAG4	-0.0149653	0.0429209	-0.0728515	-0.506708	0.867128	1	ex_11
EFR3A	-0.0103386	0.151838	-0.172515	-0.124946	0.867193	1	ex_11
MRPS6	-0.00217769	0.0664373	-0.0707927	-0.0622049	0.867682	1	ex_11
MOSMO	-0.0207914	0.0655908	-0.107174	-0.471746	0.868562	1	ex_11
CEP162	-0.0108242	0.0341949	-0.0558432	-0.471244	0.869039	1	ex_11
ZEB2	-0.021851	0.0585617	-0.102264	-0.532593	0.869514	1	ex_11
TCF20	-0.0118739	0.0432977	-0.0670454	-0.421818	0.869988	1	ex_11
SSBP1	0.00663767	0.0704155	-0.0571402	0.203983	0.870087	1	ex_11
KCNH5	-0.0284415	0.0971085	-0.153991	-0.444	0.870089	1	ex_11
FRS2	0.00793493	0.0758642	-0.0599943	0.228947	0.870091	1	ex_11
ATP2A2	0.0070717	0.0885766	-0.0744332	0.170054	0.870193	1	ex_11
MRPS31	-0.0151504	0.0440482	-0.0743489	-0.501603	0.870615	1	ex_11
HDHD2	0.00106961	0.0355042	-0.033365	0.0608808	0.870623	1	ex_11
ZYG11B	-0.0101121	0.0544119	-0.0746362	-0.307163	0.87078	1	ex_11
ANP32A	0.00406125	0.026355	-0.0182325	0.357047	0.87095	1	ex_11
PRKAA2	-0.0158871	0.0673767	-0.099151	-0.373971	0.87128	1	ex_11
TFCP2	-0.00405622	0.0541085	-0.0622209	-0.136682	0.871559	1	ex_11
RANBP2	-0.0206773	0.0822426	-0.123597	-0.39377	0.871977	1	ex_11
AGAP3	-0.0194114	0.070347	-0.10917	-0.423867	0.872803	1	ex_11
OLA1	-0.0162788	0.0489661	-0.0815237	-0.489016	0.872871	1	ex_11
PHF3	-0.0111686	0.127784	-0.150121	-0.157536	0.872917	1	ex_11
FUT8	0.000472228	0.0892476	-0.0883032	0.0104258	0.873079	1	ex_11
TLE5	0.0185504	0.107645	-0.0705438	0.408086	0.873473	1	ex_11
TBC1D2B	0.000804861	0.0484175	-0.0468078	0.0331319	0.873494	1	ex_11
ZFP14	0.00779181	0.0486762	-0.0330926	0.373533	0.873894	1	ex_11
AP3S1	0.00898376	0.0897573	-0.0717898	0.21799	0.874018	1	ex_11
ZNF337	0.00653063	0.0296496	-0.0165883	0.55365	0.874222	1	ex_11
RUNX1T1	0.0156152	0.161003	-0.129773	0.210508	0.874457	1	ex_11
MEF2A	-0.00572307	0.0788418	-0.090288	-0.132644	0.874704	1	ex_11
DHRSX	-0.00520462	0.0285653	-0.0389745	-0.30207	0.874718	1	ex_11
CRBN	0.0148258	0.0762497	-0.0465981	0.473074	0.875111	1	ex_11
NSL1	-0.00950717	0.0393758	-0.0583901	-0.381191	0.875386	1	ex_11
C18orf25	-0.00638287	0.08476	-0.0975257	-0.137259	0.875829	1	ex_11
MEGF10	0.0146027	0.141602	-0.112396	0.225363	0.875883	1	ex_11
EPHB2	-0.0162607	0.0677967	-0.100318	-0.379149	0.877096	1	ex_11
CCSER2	0.0114447	0.0569882	-0.0340988	0.492522	0.877156	1	ex_11
VKORC1L1	-0.00516123	0.0368933	-0.0472157	-0.240541	0.87727	1	ex_11
FOXO3	-0.000872904	0.0763537	-0.0780996	-0.0221538	0.877965	1	ex_11
GGT7	0.01238	0.0767741	-0.052014	0.376811	0.878355	1	ex_11
SH3GLB1	0.0073206	0.062101	-0.0474598	0.26192	0.878802	1	ex_11
ELP3	-0.00974966	0.0319115	-0.0514108	-0.458676	0.878857	1	ex_11
OFD1	0.00665916	0.0372328	-0.0239145	0.426893	0.878979	1	ex_11
RCAN1	0.000932343	0.0374526	-0.0355879	0.0500369	0.879243	1	ex_11
NUFIP2	0.014016	0.0720229	-0.0439908	0.473581	0.88012	1	ex_11
UBE2L3	-0.000555656	0.0538545	-0.0549659	-0.0200159	0.880628	1	ex_11
OSBPL10	-0.0312716	0.115382	-0.177925	-0.417932	0.880889	1	ex_11
CACNG7	0.00592636	0.0277736	-0.0159208	0.531668	0.880933	1	ex_11
CHIC2	-0.008212	0.0330096	-0.0494336	-0.390456	0.881003	1	ex_11
IRS2	-0.0128822	0.0560952	-0.0818597	-0.366043	0.881151	1	ex_11
SLC7A14	0.00467555	0.0268363	-0.0174852	0.413519	0.881207	1	ex_11
ZNF292	-0.0197222	0.0605049	-0.0999492	-0.481817	0.881396	1	ex_11
ATP6V1E1	-0.00274769	0.0953698	-0.100865	-0.054887	0.881573	1	ex_11
LNPK	0.0199142	0.0941291	-0.0543008	0.525919	0.88165	1	ex_11
ACAP3	-0.0161568	0.0549282	-0.0872418	-0.445476	0.882573	1	ex_11
RORB	-0.00745859	0.0705825	-0.0854997	-0.187319	0.882661	1	ex_11
ASXL2	-0.003702	0.0409611	-0.0483651	-0.162456	0.882729	1	ex_11
CUL5	-0.0151257	0.0469201	-0.0771715	-0.477806	0.882969	1	ex_11
ZNF385D	-0.0217922	0.134035	-0.17762	-0.274098	0.882985	1	ex_11
EXTL2	0.010396	0.0851037	-0.0643118	0.272739	0.883212	1	ex_11
MIOS	-0.00776048	0.0319561	-0.0474771	-0.38297	0.883243	1	ex_11
ABHD12	-0.00126583	0.0509423	-0.053474	-0.0475208	0.8841	1	ex_11
RBBP4	0.00234002	0.029962	-0.025282	0.16604	0.88431	1	ex_11
NCS1	0.0154154	0.0739926	-0.0431618	0.515792	0.884819	1	ex_11
VIRMA	-0.0106027	0.0365536	-0.057759	-0.44068	0.884839	1	ex_11
ANKRD46	0.0197166	0.109621	-0.0701882	0.429831	0.884941	1	ex_11
ANKRD28	-0.0156102	0.0544711	-0.0856915	-0.43657	0.88513	1	ex_11
RAPGEFL1	-0.0111845	0.0404135	-0.0627824	-0.424845	0.8853	1	ex_11
DLG5	-0.0108082	0.0580461	-0.0796625	-0.30766	0.885743	1	ex_11
WWP1	0.00814472	0.0738664	-0.057577	0.242893	0.885852	1	ex_11
RPL31	0.0043086	0.10839	-0.099773	0.0811354	0.885869	1	ex_11
HIPK3	-0.00939924	0.047485	-0.0662834	-0.323854	0.885963	1	ex_11
GTPBP10	0.0101143	0.055489	-0.0352604	0.436888	0.885971	1	ex_11
CSNK2A2	0.00104638	0.0430222	-0.0409294	0.0488584	0.886295	1	ex_11
NPHP3	0.00981983	0.0596975	-0.0400578	0.385875	0.886795	1	ex_11
PPM1E	0.00630583	0.127792	-0.11518	0.101734	0.887298	1	ex_11
KPNA6	0.00565688	0.0618534	-0.0505397	0.197295	0.88771	1	ex_11
SAT1	0.0109331	0.055031	-0.0331647	0.485932	0.88795	1	ex_11
NBR1	-0.0118152	0.0408443	-0.0644746	-0.439756	0.888268	1	ex_11
ANO4	0.00243272	0.0254041	-0.0205386	0.207564	0.889665	1	ex_11
SCAP	-0.0106721	0.0386717	-0.0600159	-0.423902	0.889697	1	ex_11
CRIM1	-0.0137176	0.0652469	-0.092682	-0.340481	0.88986	1	ex_11
XPO4	-0.00639253	0.0391948	-0.0519799	-0.274838	0.890792	1	ex_11
CARNMT1	-0.000558712	0.0565278	-0.0576453	-0.0191824	0.89091	1	ex_11
ZRANB1	0.0154114	0.0820088	-0.0511859	0.453559	0.891073	1	ex_11
CTTN	-0.012798	0.0473274	-0.0729235	-0.41719	0.891166	1	ex_11
ST6GAL1	-0.00685567	0.0700964	-0.0838078	-0.174613	0.891856	1	ex_11
TRNAU1AP	-0.00678316	0.0332488	-0.0468151	-0.332104	0.891935	1	ex_11
C11orf54	-0.00364984	0.0507429	-0.0580426	-0.131517	0.892019	1	ex_11
RXFP1	-0.0350807	0.128405	-0.198567	-0.420567	0.89222	1	ex_11
THSD7A	-0.00187524	0.045874	-0.0496244	-0.076973	0.892438	1	ex_11
SYTL2	-0.0175052	0.110935	-0.145946	-0.267125	0.892635	1	ex_11
NDUFAF5	-0.00545829	0.0397783	-0.0506949	-0.236491	0.892705	1	ex_11
BBS1	0.00667942	0.032574	-0.0192152	0.505566	0.892725	1	ex_11
UBXN7	-0.00280503	0.0399572	-0.0455672	-0.128566	0.892879	1	ex_11
CSNK1G3	0.0097834	0.0666885	-0.0471217	0.336966	0.894192	1	ex_11
EXD2	-0.0107306	0.0411032	-0.0625645	-0.405751	0.895395	1	ex_11
ZNF568	-0.0020275	0.0343703	-0.0384253	-0.109178	0.896653	1	ex_11
KYAT1	0.00241324	0.0133727	-0.00854618	0.431579	0.896674	1	ex_11
TCP10L	-0.0157094	0.196737	-0.228156	-0.14493	0.897344	1	ex_11
ORC2	0.000945832	0.0326292	-0.0307375	0.0585101	0.897415	1	ex_11
C6orf62	0.00270964	0.0435486	-0.0381293	0.130043	0.898184	1	ex_11
TMEM108	-0.0085418	0.0924598	-0.109543	-0.165756	0.899221	1	ex_11
LATS1	-2.13397e-06	0.0555424	-0.0555467	-7.53001e-05	0.900216	1	ex_11
CREB5	0.00150848	0.00983625	-0.00681929	0.355025	0.90115	1	ex_11
APC	-0.0146508	0.0558193	-0.085121	-0.407479	0.901233	1	ex_11
EFR3B	0.00249847	0.0297941	-0.0247971	0.179403	0.901729	1	ex_11
RFTN1	0.00180029	0.0942636	-0.090663	0.0381612	0.901854	1	ex_11
EIF2AK2	-0.0160927	0.0562663	-0.0884518	-0.435898	0.902978	1	ex_11
C3orf38	-0.00153367	0.0157652	-0.0188326	-0.173765	0.903712	1	ex_11
PCID2	0.000425604	0.0448661	-0.0440149	0.0187705	0.903965	1	ex_11
ZNF706	0.0407576	0.270975	-0.18946	0.346991	0.904204	1	ex_11
KTN1	0.0169339	0.118387	-0.0845193	0.327144	0.904434	1	ex_11
CHL1	-0.0192756	0.13988	-0.178431	-0.237375	0.905266	1	ex_11
SHC3	-0.0062216	0.0548666	-0.0673098	-0.199615	0.905673	1	ex_11
NDUFA10	0.00647962	0.0543135	-0.0413543	0.265498	0.906113	1	ex_11
CHPT1	-0.00445753	0.0525721	-0.0614872	-0.153194	0.906179	1	ex_11
TERF1	-0.0106766	0.0408967	-0.0622499	-0.405747	0.906411	1	ex_11
KCNH7	0.0543953	0.574748	-0.465957	0.204886	0.90681	1	ex_11
DMTN	0.0114739	0.10437	-0.0814227	0.24208	0.907288	1	ex_11
WDSUB1	-0.00265666	0.0408634	-0.0461767	-0.119645	0.907628	1	ex_11
RILPL1	0.00615428	0.0648285	-0.05252	0.205578	0.907746	1	ex_11
PWWP3A	0.0156514	0.101712	-0.0704096	0.356447	0.907922	1	ex_11
DEAF1	-0.0125105	0.0613618	-0.0863827	-0.331925	0.907983	1	ex_11
ZCWPW2	-0.0042826	0.0494544	-0.0580196	-0.1562	0.907991	1	ex_11
TMEM161B	-0.00358284	0.0175155	-0.0246812	-0.332833	0.908268	1	ex_11
FPGT	-0.00756424	0.036437	-0.0515655	-0.336937	0.908475	1	ex_11
MXD1	0.0125708	0.0870987	-0.0619571	0.330592	0.908576	1	ex_11
MAP7D2	0.000972682	0.053986	-0.0520407	0.0359612	0.909156	1	ex_11
KDM1A	-0.00533818	0.0615711	-0.0722475	-0.15637	0.909193	1	ex_11
EPC2	-0.0104894	0.0651931	-0.0861718	-0.271645	0.909244	1	ex_11
RC3H2	0.00955223	0.0526786	-0.0335741	0.43412	0.909716	1	ex_11
NTRK2	-0.0224624	0.096485	-0.14141	-0.370126	0.90986	1	ex_11
MAP4K5	-0.015343	0.0606206	-0.0913067	-0.395871	0.911354	1	ex_11
TEAD1	-0.00200062	0.0441561	-0.0481573	-0.0849529	0.911434	1	ex_11
ZNRF2	0.00458368	0.0308097	-0.0216424	0.342554	0.912039	1	ex_11
KLHDC1	0.0064975	0.0463103	-0.0333153	0.319869	0.912125	1	ex_11
GSTCD	0.00202378	0.0418015	-0.0377539	0.0997177	0.91239	1	ex_11
FBXO10	-0.00116604	0.044632	-0.0469641	-0.0499018	0.912745	1	ex_11
R3HDM2	0.0164463	0.118677	-0.0857843	0.315308	0.913541	1	ex_11
HP1BP3	0.0171535	0.21109	-0.176783	0.173357	0.913888	1	ex_11
SEMA6D	-0.0144376	0.103586	-0.132461	-0.239759	0.913953	1	ex_11
CLK1	-0.0103664	0.0491912	-0.0699241	-0.341146	0.913966	1	ex_11
TSPAN9	-0.0138606	0.0715219	-0.0992431	-0.318171	0.914592	1	ex_11
ILF3	-0.00738969	0.0557412	-0.0705205	-0.229421	0.914764	1	ex_11
CPNE3	0.00923454	0.0519113	-0.0334423	0.424103	0.915414	1	ex_11
MGRN1	-0.0104761	0.0626559	-0.0836081	-0.280762	0.915478	1	ex_11
CMTM4	0.00278243	0.0214406	-0.0158758	0.292282	0.915872	1	ex_11
PDE8A	-0.0120188	0.05955	-0.0835876	-0.329144	0.916778	1	ex_11
DNM1	-0.00321827	0.0779909	-0.0844275	-0.0776722	0.917247	1	ex_11
CCDC14	-0.00558064	0.0434435	-0.0546048	-0.223112	0.918168	1	ex_11
KCNH3	-0.00982985	0.0544085	-0.0740682	-0.299917	0.918506	1	ex_11
MPP2	-0.00323339	0.0308459	-0.0373127	-0.185958	0.918663	1	ex_11
ST6GALNAC3	0.000384403	0.0213546	-0.0205858	0.0359279	0.918827	1	ex_11
EGLN1	-0.00210251	0.0385427	-0.0427477	-0.101386	0.919496	1	ex_11
GTF2E2	0.00611099	0.038965	-0.026743	0.364562	0.9197	1	ex_11
GPI	-0.00464672	0.0887221	-0.0980155	-0.0975422	0.919826	1	ex_11
USP54	-0.00400472	0.0275055	-0.0355149	-0.249097	0.919832	1	ex_11
SYNDIG1	0.000818178	0.129525	-0.127889	0.0124593	0.919934	1	ex_11
SHROOM3	0.0174455	0.115945	-0.0810538	0.347135	0.920823	1	ex_11
RPAP3	0.00175663	0.0417484	-0.0382352	0.0860907	0.921945	1	ex_11
UBAC2	-0.0200714	0.0978231	-0.137966	-0.333681	0.92196	1	ex_11
FLRT2	-0.0129783	0.177182	-0.203138	-0.133767	0.922033	1	ex_11
HRH1	-0.000860603	0.0459406	-0.0476618	-0.0360408	0.922466	1	ex_11
TPPP	-0.0165339	0.0969	-0.129968	-0.28568	0.922763	1	ex_11
G2E3	-0.000465348	0.0675589	-0.0684896	-0.0134079	0.923188	1	ex_11
GABBR1	0.0115542	0.0747963	-0.0516879	0.358082	0.923368	1	ex_11
PPP6C	0.00168408	0.0236465	-0.0202783	0.15029	0.923733	1	ex_11
SLC6A15	0.0109661	0.0718597	-0.0499275	0.352964	0.924025	1	ex_11
SLC35A1	-0.0215183	0.090818	-0.133855	-0.375435	0.924037	1	ex_11
PREP	0.00658935	0.0517297	-0.038551	0.286105	0.92481	1	ex_11
KAT7	-0.00622586	0.0352627	-0.0477144	-0.294116	0.924826	1	ex_11
SPIRE2	0.0013909	0.0104629	-0.00768115	0.300496	0.925693	1	ex_11
SNX1	-0.00272947	0.0336778	-0.0391368	-0.146939	0.926184	1	ex_11
KLHL32	-0.0157271	0.107909	-0.139363	-0.249316	0.926205	1	ex_11
COBLL1	-0.00424665	0.105008	-0.113501	-0.0761827	0.926371	1	ex_11
DCTN5	0.0100783	0.0607028	-0.0405463	0.390188	0.926496	1	ex_11
PTPN9	-0.000828435	0.021455	-0.0231119	-0.0728658	0.92652	1	ex_11
BCAR3	-0.00154762	0.0782466	-0.0813419	-0.0380137	0.926601	1	ex_11
HS3ST5	-0.00376634	0.0892151	-0.0967478	-0.079391	0.926626	1	ex_11
IQSEC2	-0.00971581	0.0585445	-0.0779761	-0.278971	0.927178	1	ex_11
MFSD6	0.00787844	0.0508517	-0.0350948	0.359328	0.927576	1	ex_11
DPF3	-0.00428846	0.0947695	-0.103346	-0.0848515	0.927811	1	ex_11
SC5D	-0.0128144	0.104932	-0.130561	-0.213304	0.927831	1	ex_11
HGSNAT	-0.00155993	0.0342255	-0.0373454	-0.0854375	0.928392	1	ex_11
STAM	-0.00345119	0.0321459	-0.0390483	-0.190021	0.929101	1	ex_11
CIZ1	-0.00307959	0.0418237	-0.0479829	-0.13442	0.929251	1	ex_11
MPC1	0.00447057	0.0410646	-0.0321234	0.239443	0.929813	1	ex_11
DHX30	-0.00913964	0.041519	-0.0597983	-0.353609	0.930464	1	ex_11
STK38	0.00180561	0.0549289	-0.0513176	0.0666175	0.930494	1	ex_11
C14orf132	0.0174509	0.111977	-0.0770748	0.36184	0.930542	1	ex_11
ATG5	-0.007418	0.0641405	-0.0789765	-0.203177	0.930593	1	ex_11
ELP1	0.00602689	0.0481663	-0.0361125	0.280319	0.930784	1	ex_11
DYNC2LI1	-0.0260143	0.114797	-0.166826	-0.362095	0.931088	1	ex_11
TMEM120B	0.0029964	0.0272099	-0.021217	0.242545	0.931833	1	ex_11
WLS	0.0128687	0.0809396	-0.0552022	0.370528	0.932039	1	ex_11
ACTN1	-0.00550025	0.0519397	-0.0629402	-0.187679	0.932153	1	ex_11
KDM3A	0.00292014	0.0471005	-0.0412602	0.129545	0.932338	1	ex_11
AKAP7	0.0100127	0.077337	-0.0573117	0.291491	0.93253	1	ex_11
PNKD	-0.000961471	0.0374346	-0.0393576	-0.0490792	0.933064	1	ex_11
DENND6A	-0.0084309	0.0383739	-0.0552357	-0.353046	0.934121	1	ex_11
HECTD1	0.00103325	0.074182	-0.0721155	0.0276851	0.934387	1	ex_11
SHTN1	-0.000806318	0.0523348	-0.0539474	-0.0297388	0.93449	1	ex_11
STRADA	-0.010045	0.0592773	-0.0793672	-0.284004	0.93498	1	ex_11
MEGF9	0.00081855	0.0583102	-0.0566731	0.0279054	0.935656	1	ex_11
GHR	0.0225889	0.161976	-0.116798	0.317631	0.935727	1	ex_11
ANAPC16	0.00206988	0.057799	-0.0536592	0.0727967	0.935844	1	ex_11
DYSF	0.000951109	0.0176546	-0.0157523	0.111602	0.937305	1	ex_11
PPP3CB	-0.00493656	0.060889	-0.0707622	-0.146987	0.93733	1	ex_11
TM2D1	-0.00501319	0.0635474	-0.0735738	-0.143314	0.937486	1	ex_11
FOXN3	0.00304034	0.022399	-0.0163183	0.307819	0.939093	1	ex_11
ATP5F1C	0.0119109	0.0849409	-0.061119	0.319663	0.939103	1	ex_11
HMGCR	0.00652459	0.127034	-0.113985	0.106116	0.939411	1	ex_11
POM121	0.00743957	0.071587	-0.0567078	0.227309	0.939563	1	ex_11
RMND5A	-0.0111557	0.0519217	-0.0742331	-0.346633	0.939804	1	ex_11
XKR4	-0.0151901	0.0729238	-0.103304	-0.337881	0.939891	1	ex_11
IGSF21	0.023448	0.165688	-0.118792	0.323096	0.940084	1	ex_11
CTNND1	-0.0033715	0.0614883	-0.0682313	-0.101882	0.940328	1	ex_11
C1orf21	-0.00779662	0.0415538	-0.0571471	-0.309644	0.940413	1	ex_11
ATCAY	0.00452996	0.0790247	-0.0699648	0.119184	0.940424	1	ex_11
LMO3	0.00138652	0.164389	-0.161616	0.0166717	0.94087	1	ex_11
RTN1	0.0163866	0.117781	-0.0850076	0.316755	0.942208	1	ex_11
ADAR	-0.00386073	0.064392	-0.0721134	-0.110866	0.942825	1	ex_11
KCNK12	0.00365495	0.051194	-0.0438841	0.150688	0.943165	1	ex_11
SEM1	0.00804859	0.177182	-0.161085	0.0932693	0.943341	1	ex_11
STX6	0.00783998	0.0562017	-0.0405217	0.317732	0.943662	1	ex_11
DCUN1D5	-0.00552923	0.0379171	-0.0489755	-0.249436	0.943728	1	ex_11
RBM27	0.00445162	0.0791379	-0.0702347	0.116822	0.943763	1	ex_11
LRP11	-0.00560558	0.0479872	-0.0591984	-0.205004	0.944007	1	ex_11
ATL2	-0.00839802	0.046512	-0.063308	-0.29976	0.94427	1	ex_11
RNF170	-0.00277006	0.0354537	-0.0409938	-0.142038	0.944895	1	ex_11
POLK	-0.00398944	0.036614	-0.0445929	-0.192573	0.945511	1	ex_11
GAB1	-0.00179319	0.171904	-0.175491	-0.020234	0.947508	1	ex_11
SPIN1	0.00889935	0.0721856	-0.0543869	0.275611	0.947876	1	ex_11
TRIM37	0.00142751	0.0613051	-0.0584501	0.0467265	0.948659	1	ex_11
SLC4A7	0.00475031	0.0448946	-0.035394	0.231924	0.949263	1	ex_11
STT3B	-0.00938032	0.0501438	-0.0689044	-0.308868	0.949779	1	ex_11
HEXA	0.000511864	0.0169727	-0.015949	0.0609467	0.949872	1	ex_11
ELAVL4	0.0176148	0.134321	-0.0990911	0.295824	0.949881	1	ex_11
SOBP	-0.00986938	0.0660041	-0.0857429	-0.254946	0.950142	1	ex_11
DZANK1	0.00792761	0.0652179	-0.0493627	0.271212	0.951329	1	ex_11
TRMT61B	1.69675e-05	0.0252505	-0.0252165	0.00131792	0.951377	1	ex_11
SMARCA1	-0.0130838	0.0824623	-0.10863	-0.268392	0.951783	1	ex_11
BMERB1	0.0040404	0.127966	-0.119885	0.0639017	0.952044	1	ex_11
BAIAP2	-0.00858147	0.0544123	-0.0715752	-0.267	0.953143	1	ex_11
LRPPRC	0.0096601	0.0742203	-0.0549001	0.293268	0.953427	1	ex_11
SPEN	-0.00164888	0.0614058	-0.0647035	-0.051253	0.953994	1	ex_11
FAM168B	0.000775851	0.0525856	-0.0510339	0.0293504	0.954478	1	ex_11
PALM2AKAP2	0.0211799	0.188595	-0.146236	0.247956	0.954522	1	ex_11
PAFAH1B1	-0.0111603	0.0768094	-0.09913	-0.248652	0.954556	1	ex_11
COL19A1	0.00527733	0.0804455	-0.0698908	0.137603	0.954625	1	ex_11
SEL1L	0.00816749	0.0673702	-0.0510352	0.270393	0.954697	1	ex_11
MOB2	-0.00534719	0.0423031	-0.0529974	-0.219942	0.954831	1	ex_11
PDE2A	0.0121811	0.103534	-0.0791714	0.261345	0.955184	1	ex_11
GPALPP1	-0.00301332	0.0383297	-0.0443564	-0.142854	0.955381	1	ex_11
ZNF106	0.0105523	0.0824238	-0.0613191	0.287766	0.955424	1	ex_11
HTR2A	-0.0105392	0.0669519	-0.0880303	-0.266565	0.955749	1	ex_11
SCN3B	0.00582419	0.0964117	-0.0847633	0.126013	0.956058	1	ex_11
SCP2	-0.00368718	0.0428635	-0.0502379	-0.155244	0.956161	1	ex_11
IQCE	0.000305021	0.0501035	-0.0494935	0.012005	0.956352	1	ex_11
ING5	-0.00449026	0.0310942	-0.0400748	-0.24732	0.957857	1	ex_11
MAP6	-0.00506689	0.0609938	-0.0711276	-0.15033	0.957992	1	ex_11
CPNE4	-0.00565959	0.0715548	-0.082874	-0.14366	0.958008	1	ex_11
ZMYM6	0.00309594	0.043979	-0.0377871	0.148422	0.958403	1	ex_11
PTPN2	-0.00640353	0.0747826	-0.0875896	-0.154592	0.958525	1	ex_11
MOB1B	-0.0039026	0.0255589	-0.0333641	-0.259625	0.959729	1	ex_11
DAB2IP	-0.00235967	0.0272822	-0.0320015	-0.156025	0.959935	1	ex_11
LONRF1	-0.00305975	0.0354492	-0.0415687	-0.15573	0.960074	1	ex_11
CHFR	-0.00403318	0.0567793	-0.0648456	-0.129988	0.960264	1	ex_11
SLC8A3	0.000331072	0.0302632	-0.0296011	0.0216786	0.96058	1	ex_11
FBLN7	0.00107968	0.00908504	-0.00692569	0.264339	0.960827	1	ex_11
SV2B	-0.0109414	0.152576	-0.174459	-0.131147	0.960901	1	ex_11
IFT88	-0.0114752	0.0706417	-0.0935921	-0.27389	0.960934	1	ex_11
ZNF717	0.000588011	0.0415624	-0.0403864	0.0281268	0.960941	1	ex_11
CPLX2	0.0142326	0.129548	-0.101083	0.241906	0.961115	1	ex_11
NDRG3	0.00103197	0.0717114	-0.0696475	0.0286169	0.961118	1	ex_11
GLRX3	-0.000160097	0.0241789	-0.0244991	-0.0128923	0.961761	1	ex_11
SH3GL2	-0.00918545	0.0979521	-0.116323	-0.168038	0.961887	1	ex_11
UPF2	0.000318131	0.00962151	-0.00898525	0.0670213	0.962082	1	ex_11
KIAA0408	-0.00647511	0.0763044	-0.0892547	-0.153311	0.962556	1	ex_11
HDAC2	0.00659473	0.0651372	-0.0519478	0.220787	0.962921	1	ex_11
FAM163B	-0.00208927	0.0755821	-0.0797607	-0.0527206	0.963133	1	ex_11
UBL3	0.00462625	0.0399521	-0.0306996	0.256676	0.963542	1	ex_11
KIF1A	-0.00899719	0.073051	-0.0910454	-0.214925	0.963934	1	ex_11
FBXW2	0.00537395	0.0460549	-0.035307	0.258911	0.964142	1	ex_11
JADE2	-0.00119028	0.0416127	-0.0439933	-0.0545036	0.964329	1	ex_11
DNAH7	-0.00671864	0.0673808	-0.080818	-0.177711	0.96456	1	ex_11
ZNF84	-0.00632189	0.051369	-0.0640128	-0.214777	0.964665	1	ex_11
CCPG1	0.0161906	0.141098	-0.108717	0.254053	0.965129	1	ex_11
ADNP2	-0.00379744	0.038554	-0.0461489	-0.17574	0.965291	1	ex_11
CCNT2	0.00374999	0.0653348	-0.0578348	0.119345	0.965425	1	ex_11
ACVR2A	-0.0054443	0.0842088	-0.0950974	-0.119021	0.966107	1	ex_11
DYNC1I1	-0.0115173	0.0836621	-0.106697	-0.237168	0.967098	1	ex_11
CPD	-0.00432523	0.0299556	-0.038606	-0.24729	0.967107	1	ex_11
SFPQ	-0.0103851	0.113912	-0.134682	-0.163756	0.967197	1	ex_11
DNAJC9	-0.00376884	0.0359393	-0.0434769	-0.186027	0.967264	1	ex_11
CNOT6	0.00166002	0.0332106	-0.0298906	0.103122	0.967284	1	ex_11
NMRK1	0.00365188	0.0478298	-0.0405261	0.162016	0.967629	1	ex_11
FNTB	0.00294119	0.0263531	-0.0204707	0.246226	0.967876	1	ex_11
ZMAT3	-0.00289385	0.0907898	-0.0965775	-0.0605424	0.968379	1	ex_11
CDYL2	0.00378295	0.0772711	-0.0697052	0.100893	0.968955	1	ex_11
CNTN4	-0.00315647	0.15207	-0.158383	-0.0398552	0.969148	1	ex_11
PPP2R5E	0.00575258	0.0602625	-0.0487573	0.20684	0.970247	1	ex_11
SPIN3	-0.00286373	0.0311003	-0.0368277	-0.165258	0.970569	1	ex_11
ZMYM5	-0.00126419	0.0214401	-0.0239685	-0.109132	0.972275	1	ex_11
PTK7	-0.00744574	0.0755685	-0.09046	-0.175794	0.972461	1	ex_11
CAMK2B	-0.00971031	0.0780101	-0.0974307	-0.216961	0.972664	1	ex_11
CASTOR2	-0.000923855	0.00907845	-0.0109262	-0.181031	0.972772	1	ex_11
SLC39A10	-0.00958996	0.0783598	-0.0975397	-0.213713	0.973134	1	ex_11
N4BP1	-0.00290942	0.0407923	-0.0466111	-0.130484	0.974299	1	ex_11
THRAP3	0.00389182	0.0476631	-0.0398795	0.174265	0.974657	1	ex_11
NPRL3	-0.000909714	0.0383375	-0.0401569	-0.0454302	0.975061	1	ex_11
SHLD2	-0.000230927	0.0247695	-0.0252314	-0.018104	0.975329	1	ex_11
ACTL6B	-0.00333028	0.0718448	-0.0785054	-0.0868269	0.975456	1	ex_11
HSPA9	-0.00185605	0.0628453	-0.0665574	-0.0562243	0.976293	1	ex_11
SPTBN2	0.00348662	0.0582323	-0.051259	0.124826	0.976668	1	ex_11
CCDC146	-0.00269928	0.0678195	-0.073218	-0.0750224	0.977474	1	ex_11
NEK9	-0.00490516	0.0561526	-0.0659629	-0.157456	0.977654	1	ex_11
SMYD2	0.0020333	0.0229068	-0.0188402	0.190921	0.978081	1	ex_11
NAA25	-0.000623408	0.072338	-0.0735848	-0.0167466	0.978493	1	ex_11
MET	0.0123214	0.135442	-0.110799	0.196145	0.978742	1	ex_11
MAP3K5	-0.00311026	0.0655132	-0.0717337	-0.0888325	0.979454	1	ex_11
NR6A1	-0.00540741	0.091261	-0.102076	-0.109636	0.979857	1	ex_11
IPO8	-0.0024092	0.0637841	-0.0686025	-0.0713356	0.980146	1	ex_11
ARL5A	0.00208355	0.0217484	-0.0175813	0.207664	0.980251	1	ex_11
PHACTR3	-0.0010389	0.10861	-0.110688	-0.0185703	0.980418	1	ex_11
HNRNPC	0.000223594	0.0862789	-0.0858318	0.00509248	0.980987	1	ex_11
ARID1A	-0.000248183	0.0257762	-0.0262725	-0.0186913	0.981121	1	ex_11
ZNF197	0.000967018	0.0290188	-0.0270848	0.0675651	0.981577	1	ex_11
NUP58	-0.00263639	0.0665687	-0.0718415	-0.0746656	0.981631	1	ex_11
WASF1	-0.00856414	0.0793842	-0.0965124	-0.190855	0.981853	1	ex_11
PTPN5	0.00653987	0.0785227	-0.065443	0.178069	0.982631	1	ex_11
PPP1CB	0.00550534	0.0753798	-0.0643691	0.154424	0.983281	1	ex_11
PDZD8	0.000446301	0.0490075	-0.0481149	0.018013	0.983352	1	ex_11
CPNE9	0.00788405	0.103791	-0.0880228	0.161119	0.98352	1	ex_11
KSR1	0.00220905	0.0400569	-0.0356388	0.114396	0.984031	1	ex_11
SCFD1	0.00381947	0.0646683	-0.0570294	0.123026	0.984341	1	ex_11
MARK2	-0.00486414	0.0629728	-0.0727011	-0.140536	0.984346	1	ex_11
ANGEL2	0.000450667	0.0320345	-0.0311332	0.0279666	0.984409	1	ex_11
TPM4	-0.00082402	0.0341428	-0.0357908	-0.0461881	0.985272	1	ex_11
SGMS1	0.00529313	0.10747	-0.0968833	0.101534	0.985313	1	ex_11
MEF2D	-0.000314679	0.0618933	-0.0625227	-0.00991447	0.985464	1	ex_11
CXXC4	-0.0118175	0.132633	-0.156268	-0.160345	0.985674	1	ex_11
JCAD	0.00274388	0.0383291	-0.0328414	0.151127	0.985911	1	ex_11
STK39	0.00479097	0.0840434	-0.0744614	0.118484	0.986009	1	ex_11
PHF20	-0.0015963	0.0291107	-0.0323033	-0.101889	0.986097	1	ex_11
IREB2	0.00337826	0.0582347	-0.0514782	0.120702	0.9868	1	ex_11
DCUN1D1	-0.00283875	0.0351468	-0.0408243	-0.146473	0.986961	1	ex_11
KLHL7	0.00490577	0.0654766	-0.0556651	0.158742	0.987233	1	ex_11
ZNF141	0.00117726	0.0213442	-0.0189897	0.114415	0.987951	1	ex_11
SRRM4	-0.00400102	0.100832	-0.108834	-0.0748035	0.988744	1	ex_11
FGFR1OP2	0.00913289	0.152201	-0.133935	0.125117	0.989282	1	ex_11
RGS6	0.00759318	0.195414	-0.180228	0.0792369	0.989369	1	ex_11
EPB41L5	-0.000584878	0.0464088	-0.0475785	-0.0243935	0.989373	1	ex_11
MYO6	-0.00314529	0.0913997	-0.0976903	-0.0652035	0.990601	1	ex_11
RASGEF1A	0.0026751	0.0532285	-0.0478783	0.103714	0.991636	1	ex_11
TIAL1	0.00310135	0.0545139	-0.0483112	0.118231	0.992812	1	ex_11
GALNT16	0.0035339	0.101367	-0.0942992	0.0707972	0.992997	1	ex_11
RAP1A	-0.00273679	0.0481555	-0.0536291	-0.105399	0.993258	1	ex_11
BTBD3	0.00260905	0.0566489	-0.0514308	0.0946271	0.993618	1	ex_11
RAD51C	-0.000232989	0.0513578	-0.0518237	-0.00885141	0.993659	1	ex_11
PAK1	0.00242619	0.0988872	-0.0940348	0.0492972	0.993689	1	ex_11
CD200	0.00257757	0.0649713	-0.0598161	0.080969	0.99392	1	ex_11
REEP1	0.0021462	0.0654059	-0.0611135	0.0664952	0.994034	1	ex_11
POLR3A	-0.00290632	0.0572681	-0.0630807	-0.0946627	0.994983	1	ex_11
UBA5	-0.0008775	0.0709898	-0.0727448	-0.0239311	0.995392	1	ex_11
SATB1	0.00496158	0.120577	-0.110654	0.0841106	0.995416	1	ex_11
SLC25A46	0.00165497	0.0839414	-0.0806315	0.0394193	0.996054	1	ex_11
ABL1	0.000553027	0.0276344	-0.0265283	0.0400244	0.996115	1	ex_11
WDFY1	0.000326377	0.0263037	-0.0256509	0.0246249	0.996446	1	ex_11
PRORP	-0.000664486	0.0383015	-0.0396305	-0.0334232	0.996692	1	ex_11
ACVR1B	-0.00122547	0.0317383	-0.0341892	-0.0728643	0.996805	1	ex_11
ZSCAN31	0.00196587	0.0872198	-0.0832881	0.0451947	0.996973	1	ex_11
TACC2	-0.000697192	0.0193272	-0.0207215	-0.0682405	0.997328	1	ex_11
ATP2B4	0.00346658	0.129258	-0.122325	0.054013	0.997686	1	ex_11
EPC1	-0.000563978	0.0588459	-0.0599738	-0.018606	0.998476	1	ex_11
TNR	0.00020899	0.125427	-0.125009	0.00327119	0.998782	1	ex_11
MEGF8	-0.000127583	0.0472299	-0.0474851	-0.00528024	0.999079	1	ex_11
ARL13B	-0.00056742	0.0300404	-0.0311752	-0.0363346	0.99917	1	ex_11
RUSC2	-0.000348602	0.0615999	-0.0622971	-0.0110293	0.999691	1	ex_11

### Sheet: ex_17
gene_id	coef	ci.hi	ci.lo	z	pval	p_adj	cluster
UBR5	-0.186092	-0.088767	-0.283416	-3.74759	6.61258e-07	0.00365544	ex_17
MYRIP	-0.153052	-0.0796247	-0.22648	-4.08534	9.08412e-07	0.00502079	ex_17
SMCHD1	-0.109308	-0.0595539	-0.159062	-4.30598	1.48194e-06	0.00818918	ex_17
SNX9	-0.11605	-0.0408765	-0.191223	-3.02572	1.5822e-06	0.00874163	ex_17
SMG1	-0.131549	-0.0411392	-0.221959	-2.85181	3.2043e-06	0.0176974	ex_17
USP48	-0.139057	-0.0336568	-0.244458	-2.58583	4.28462e-06	0.0236597	ex_17
JAM3	-0.166786	-0.0864552	-0.247116	-4.06936	7.39503e-06	0.040828	ex_17
RPL22	0.245961	0.481182	0.0107409	2.04946	7.49207e-06	0.0413562	ex_17
TNKS	-0.0915581	-0.0189522	-0.164164	-2.47157	1.0318e-05	0.0569448	ex_17
SETX	-0.169258	-0.0983821	-0.240133	-4.68058	1.18947e-05	0.0656351	ex_17
RPL5	0.369232	0.673274	0.0651899	2.3802	1.26643e-05	0.0698689	ex_17
ALS2	-0.154897	-0.0905628	-0.21923	-4.71901	1.28426e-05	0.0708399	ex_17
RHBDL2	0.0190167	0.0753863	-0.037353	0.661207	1.30244e-05	0.0718296	ex_17
SCAPER	-0.250847	-0.0372033	-0.46449	-2.30127	1.31469e-05	0.0724918	ex_17
ISCU	0.269362	0.414413	0.124311	3.63969	1.39659e-05	0.076994	ex_17
CCDC171	-0.169751	-0.0687887	-0.270713	-3.29535	1.60917e-05	0.0886977	ex_17
ASIC2	-0.168387	0.0610643	-0.397838	-1.43835	2.01494e-05	0.111023	ex_17
MAGI3	-0.159863	-0.0306008	-0.289125	-2.42395	2.38006e-05	0.13107	ex_17
ARHGEF7	-0.114546	-0.0608902	-0.168202	-4.18419	2.4873e-05	0.136951	ex_17
GTDC1	-0.179908	-0.0929689	-0.266846	-4.05587	3.35624e-05	0.184761	ex_17
PARP8	-0.183673	-0.0775118	-0.289834	-3.391	3.82718e-05	0.210648	ex_17
ATP9B	-0.18345	-0.0254979	-0.341403	-2.27636	4.01316e-05	0.220804	ex_17
DOP1A	-0.180731	-0.0782335	-0.283229	-3.45595	4.01892e-05	0.221081	ex_17
DYM	-0.0988192	-0.0470074	-0.150631	-3.73818	4.20082e-05	0.231045	ex_17
AFF1	-0.0389768	0.0673731	-0.145327	-0.718318	4.3812e-05	0.240878	ex_17
MYO9A	-0.128271	-0.0677664	-0.188775	-4.15518	5.35941e-05	0.2945	ex_17
UBE4B	-0.139733	-0.0526581	-0.226808	-3.14524	5.54817e-05	0.304817	ex_17
RNF180	-0.174779	-0.0947329	-0.254825	-4.27954	5.5716e-05	0.306048	ex_17
TACC1	-0.0815351	-0.0334951	-0.129575	-3.32652	5.58509e-05	0.306733	ex_17
UBR2	-0.080582	-0.0296555	-0.131508	-3.10129	5.62518e-05	0.308878	ex_17
PKD1L1	-0.171682	-0.0832163	-0.260148	-3.80363	5.85254e-05	0.321304	ex_17
CPSF6	-0.123263	-0.0590882	-0.187437	-3.76458	6.2406e-05	0.342546	ex_17
CNTNAP4	-0.119905	-0.0619079	-0.177902	-4.05209	7.46455e-05	0.409505	ex_17
OLFM1	0.185473	0.300497	0.0704494	3.16039	8.25209e-05	0.452544	ex_17
ARIH1	-0.084917	-0.0172131	-0.152621	-2.45827	8.40903e-05	0.461067	ex_17
KIAA1109	-0.128532	-0.0728309	-0.184232	-4.52269	8.62707e-05	0.472936	ex_17
DAPK1	-0.260585	-0.0751884	-0.445981	-2.75484	8.80873e-05	0.482807	ex_17
HOPX	0.123567	0.388831	-0.141697	0.913002	8.81512e-05	0.483069	ex_17
TBCK	-0.0991066	-0.0554866	-0.142727	-4.45313	8.89899e-05	0.487575	ex_17
GRK3	-0.222494	-0.0986585	-0.346329	-3.52145	9.5263e-05	0.521851	ex_17
SETD5	-0.133463	-0.0296766	-0.237249	-2.5204	9.78292e-05	0.535713	ex_17
ANKRD13C	-0.128647	-0.0562574	-0.201037	-3.48314	9.90607e-05	0.542357	ex_17
RYR2	-0.189184	-0.117304	-0.261065	-5.15848	0.000108286	0.592755	ex_17
BCLAF3	-0.123189	-0.0332694	-0.213109	-2.68513	0.000114333	0.625747	ex_17
ITSN1	-0.0930812	-0.0150622	-0.1711	-2.33835	0.000116182	0.635749	ex_17
STAT1	0.521067	2.77354	-1.73141	0.453399	0.000118581	0.648757	ex_17
PLEKHM3	-0.151213	-0.0484557	-0.253971	-2.88419	0.000122497	0.67006	ex_17
RALGAPA1	-0.129003	-0.0695359	-0.18847	-4.25178	0.000125825	0.688137	ex_17
TBCD	-0.172423	0.0160739	-0.360919	-1.79283	0.000138546	0.757433	ex_17
TMEM59L	0.152461	0.361106	-0.0561841	1.43218	0.000143923	0.786683	ex_17
CRLF3	0.219462	0.528024	-0.0891003	1.394	0.000156577	0.855695	ex_17
CERS6	-0.105325	-0.0422255	-0.168425	-3.27154	0.000156997	0.857831	ex_17
SELENOW	0.363951	1.11892	-0.391014	0.944853	0.000164923	0.900811	ex_17
VPS29	0.166578	0.265047	0.0681086	3.31562	0.000174823	0.954708	ex_17
GPHN	-0.161712	-0.0972905	-0.226132	-4.91996	0.000178674	0.975562	ex_17
CARMIL1	-0.146763	0.0121253	-0.305651	-1.81039	0.000181144	0.988865	ex_17
MRPS21	0.109214	0.23568	-0.017252	1.69259	0.00018318	0.999795	ex_17
TAMM41	-0.152509	-0.0787062	-0.226312	-4.05014	0.000185168	1	ex_17
NPIPB5	-0.171698	0.13662	-0.480016	-1.09147	0.00019795	1	ex_17
BCLAF1	-0.133109	-0.0517569	-0.214461	-3.20691	0.000199234	1	ex_17
CHD2	-0.141571	-0.0711889	-0.211952	-3.94241	0.00020098	1	ex_17
UBE3C	-0.176481	-0.0867495	-0.266212	-3.8548	0.00020707	1	ex_17
FAM189A1	-0.157632	-0.0560039	-0.25926	-3.04004	0.000212082	1	ex_17
BIRC6	-0.1144	-0.0451552	-0.183645	-3.23807	0.000212765	1	ex_17
PCM1	-0.144247	-0.0633872	-0.225107	-3.49641	0.000213885	1	ex_17
ANKHD1	-0.150024	-0.0763029	-0.223745	-3.98857	0.000214436	1	ex_17
FTH1	0.551711	4.45735	-3.35393	0.276865	0.000216706	1	ex_17
RNF111	0.090768	0.184627	-0.00309116	1.89541	0.000218666	1	ex_17
PAIP2	0.0422918	0.0875493	-0.00296574	1.83153	0.000228086	1	ex_17
HERC3	-0.0873334	-0.038172	-0.136495	-3.48181	0.00023693	1	ex_17
C1orf61	0.0426074	0.0942823	-0.00906751	1.61604	0.00024339	1	ex_17
SEC62	0.357279	0.557212	0.157347	3.50245	0.000251627	1	ex_17
DENND4A	-0.124931	-0.0608711	-0.188991	-3.82236	0.000251859	1	ex_17
P2RY14	0.199376	0.821654	-0.422901	0.627969	0.000259217	1	ex_17
USP24	-0.101655	-0.0182475	-0.185062	-2.38876	0.000261002	1	ex_17
CDH18	-0.0967164	-0.0104461	-0.182987	-2.19729	0.000282914	1	ex_17
USP34	-0.109618	-0.0425854	-0.176652	-3.20511	0.000283432	1	ex_17
NIPBL	-0.127621	-0.0703773	-0.184864	-4.36961	0.000291959	1	ex_17
AHCTF1	-0.140176	-0.056402	-0.223949	-3.27954	0.000299808	1	ex_17
SPECC1L	-0.126546	-0.0149537	-0.238139	-2.2226	0.000303222	1	ex_17
DCP1A	-0.106375	-0.0322282	-0.180523	-2.81186	0.000312174	1	ex_17
TTC37	-0.160893	-0.0549751	-0.266811	-2.97725	0.000315122	1	ex_17
NOL10	-0.0356943	0.0255398	-0.0969283	-1.14249	0.000319245	1	ex_17
MARK3	-0.227138	-0.0936961	-0.360581	-3.33615	0.000321268	1	ex_17
AHCYL2	-0.0853174	-0.0350118	-0.135623	-3.32406	0.000328288	1	ex_17
IFRD1	0.0697706	0.137182	0.00235909	2.02855	0.000340382	1	ex_17
OPA1	-0.0754264	-0.0303165	-0.120536	-3.27718	0.000351487	1	ex_17
FUBP1	-0.134415	-0.0615557	-0.207274	-3.61586	0.000355313	1	ex_17
POLK	-0.0778594	-0.0384596	-0.117259	-3.87315	0.000367927	1	ex_17
PRMT3	-0.11516	-0.056468	-0.173853	-3.84565	0.000369116	1	ex_17
EP400	-0.141787	-0.0556312	-0.227944	-3.22552	0.000369687	1	ex_17
FILIP1L	0.0594957	0.778348	-0.659357	0.162216	0.000375153	1	ex_17
TMEM131	-0.0973444	-0.0383896	-0.156299	-3.23623	0.000384544	1	ex_17
SCG5	0.0863466	0.175602	-0.00290869	1.89609	0.00039803	1	ex_17
UNC79	-0.111884	-0.019572	-0.204195	-2.37552	0.000398123	1	ex_17
C20orf194	-0.141305	-0.0220179	-0.260592	-2.32173	0.000399421	1	ex_17
ALG13	-0.0559014	0.00219932	-0.114002	-1.88577	0.00040211	1	ex_17
LARP1	-0.10497	-0.0414333	-0.168507	-3.23809	0.000415121	1	ex_17
LRRC7	-0.155433	-0.0889242	-0.221941	-4.5805	0.000415389	1	ex_17
SUMO1	0.142751	0.22783	0.057672	3.28856	0.000440832	1	ex_17
MDN1	-0.11636	-0.0566707	-0.17605	-3.8208	0.00046033	1	ex_17
FMN2	-0.23053	-0.0997324	-0.361327	-3.45443	0.000469178	1	ex_17
PDS5A	-0.0981965	-0.0137705	-0.182623	-2.27965	0.00047378	1	ex_17
ADK	-0.0816155	0.0158416	-0.179073	-1.64137	0.000475142	1	ex_17
PPP1R10	0.0472303	0.118597	-0.0241359	1.29711	0.000491362	1	ex_17
LPIN2	0.074295	0.135473	0.013117	2.38019	0.000529883	1	ex_17
MCF2L2	-0.144645	-0.0143536	-0.274936	-2.17588	0.000534344	1	ex_17
PTCD3	-0.0509758	0.00408574	-0.106037	-1.81453	0.000581165	1	ex_17
SBF2	-0.103396	-0.0181857	-0.188607	-2.37826	0.000581879	1	ex_17
VWA8	-0.137153	-0.0573273	-0.216979	-3.36752	0.00058544	1	ex_17
SRSF7	0.237549	0.546262	-0.0711644	1.50815	0.00061529	1	ex_17
MGST1	0.352138	1.35683	-0.65255	0.686957	0.000626111	1	ex_17
ARPC2	0.049292	0.0919659	0.00661801	2.26392	0.000638456	1	ex_17
PCNX2	-0.134142	-0.0483523	-0.219932	-3.06462	0.000672196	1	ex_17
RPL6	0.291041	0.816742	-0.23466	1.08508	0.000688177	1	ex_17
CDC42BPB	-0.146546	-0.0357235	-0.257368	-2.59176	0.000712244	1	ex_17
EPS15L1	-0.137046	-0.0393149	-0.234777	-2.74841	0.000728697	1	ex_17
MAP4K3	-0.10397	-0.0453967	-0.162542	-3.47903	0.000742847	1	ex_17
AGBL4	-0.163418	-0.0869943	-0.239842	-4.19102	0.000745522	1	ex_17
VPS13B	-0.0771506	-0.029887	-0.124414	-3.19934	0.000798846	1	ex_17
ATP5MC2	0.171285	0.265667	0.0769029	3.55695	0.000802287	1	ex_17
SF1	0.126696	0.199947	0.0534457	3.39001	0.000813696	1	ex_17
P2RX7	-0.159884	-0.00187119	-0.317897	-1.98317	0.000837309	1	ex_17
CCNI	0.230721	0.583039	-0.121597	1.28352	0.0008386	1	ex_17
LRBA	-0.0511121	0.118006	-0.22023	-0.592354	0.000845459	1	ex_17
MFSD4B	0.110759	0.351127	-0.129608	0.903134	0.000864286	1	ex_17
ZCCHC2	-0.0833253	-0.016847	-0.149804	-2.45666	0.000871319	1	ex_17
LYRM2	0.0722806	0.197326	-0.0527647	1.13293	0.000878456	1	ex_17
TBCA	0.0874395	0.135385	0.0394937	3.57442	0.00087958	1	ex_17
DZIP1	-0.10019	-0.0467143	-0.153665	-3.67212	0.000897186	1	ex_17
SLIRP	0.172828	0.296166	0.0494902	2.74641	0.000915372	1	ex_17
PIKFYVE	-0.0913509	-0.0418942	-0.140808	-3.62022	0.00091819	1	ex_17
PCNT	-0.205308	-0.0581745	-0.352442	-2.7349	0.000923387	1	ex_17
COLQ	-0.189715	-0.0728452	-0.306585	-3.18161	0.000951311	1	ex_17
PDE5A	0.338743	3.28256	-2.60507	0.225532	0.000955535	1	ex_17
NPM1	0.169825	0.347545	-0.00789527	1.87289	0.000967404	1	ex_17
WDR19	-0.0815285	-0.0331891	-0.129868	-3.30564	0.000973391	1	ex_17
KANTR	-0.101569	0.00953112	-0.21267	-1.79182	0.00100514	1	ex_17
CTNNA3	0.377643	0.694406	0.0608805	2.33666	0.0010302	1	ex_17
NALCN	-0.11626	-0.0453663	-0.187154	-3.21418	0.00104315	1	ex_17
ZNF814	0.036898	0.083759	-0.0099629	1.54326	0.00106775	1	ex_17
KLHL28	0.200658	0.357919	0.0433968	2.50082	0.00110165	1	ex_17
CALM1	0.427829	0.76021	0.0954486	2.5228	0.00110307	1	ex_17
MYH10	-0.119826	-0.0447508	-0.194901	-3.12826	0.00110456	1	ex_17
SMYD3	-0.121473	-0.0221206	-0.220825	-2.39635	0.00111737	1	ex_17
MON2	-0.105292	-0.0352675	-0.175316	-2.94709	0.00112468	1	ex_17
HERC1	-0.104604	-0.0262681	-0.182939	-2.6172	0.00114085	1	ex_17
BPTF	-0.19526	0.0108885	-0.401409	-1.85644	0.00114158	1	ex_17
DYNC2H1	-0.0921818	-0.0363679	-0.147996	-3.23706	0.00114982	1	ex_17
UQCRH	0.152121	0.437673	-0.133432	1.04412	0.00116274	1	ex_17
MAP2K5	-0.11749	-0.0578148	-0.177166	-3.85882	0.00121516	1	ex_17
AUH	-0.111994	-0.0191582	-0.204831	-2.36443	0.00121837	1	ex_17
PRSS51	0.128977	0.99536	-0.737406	0.291776	0.00122433	1	ex_17
STX17	0.0294107	0.0672333	-0.00841185	1.52406	0.00122979	1	ex_17
CAMK4	-0.137898	-0.0676282	-0.208169	-3.84624	0.00123415	1	ex_17
RAB11A	0.452017	1.74428	-0.840243	0.685572	0.00125562	1	ex_17
ARGLU1	0.29597	0.627683	-0.0357433	1.74877	0.00127446	1	ex_17
PPP2R3A	0.161508	0.759646	-0.436631	0.529224	0.00132153	1	ex_17
SSH2	-0.0928858	-0.031955	-0.153817	-2.98786	0.00133431	1	ex_17
UBE3A	0.404627	1.17528	-0.366031	1.02906	0.00139493	1	ex_17
DYNLL1	0.499014	1.60744	-0.60941	0.882378	0.00140315	1	ex_17
UBR4	-0.0789796	-0.031929	-0.12603	-3.29002	0.00141951	1	ex_17
MRTFB	-0.116224	-0.0499221	-0.182525	-3.43573	0.0014208	1	ex_17
CMC2	0.0831074	0.134597	0.0316182	3.16353	0.00142591	1	ex_17
POGZ	-0.147396	-0.0462913	-0.2485	-2.85735	0.00149006	1	ex_17
COX7A2L	0.0841108	0.168043	0.000178324	1.96413	0.00150063	1	ex_17
PCMT1	0.104581	0.206011	0.00315156	2.02086	0.00150634	1	ex_17
NSA2	0.0896429	0.174283	0.00500267	2.07581	0.00153322	1	ex_17
KMT2C	-0.124562	-0.0651332	-0.183992	-4.10805	0.0015364	1	ex_17
DST	-0.141765	-0.0354405	-0.24809	-2.61326	0.00154183	1	ex_17
EPHB6	0.1356	0.297268	-0.0260681	1.64393	0.00155341	1	ex_17
TTC21B	-0.0828091	-0.015532	-0.150086	-2.41245	0.00157875	1	ex_17
NMNAT2	-0.145377	-0.0298588	-0.260896	-2.46657	0.00162252	1	ex_17
MED13	-0.0813485	-0.0219804	-0.140717	-2.68562	0.0016256	1	ex_17
LRSAM1	-0.113466	0.0700633	-0.296995	-1.21174	0.00162858	1	ex_17
LRP2BP	-0.116153	0.0654981	-0.297804	-1.25326	0.00163597	1	ex_17
SPCS2	0.147847	0.224692	0.0710013	3.77088	0.00164574	1	ex_17
CNPY2	0.0407319	0.123588	-0.0421242	0.963514	0.0016848	1	ex_17
CAMK2N1	0.365269	0.752311	-0.0217738	1.8497	0.00168891	1	ex_17
SUDS3	0.0697981	0.134416	0.00517991	2.11708	0.00171227	1	ex_17
WDR59	-0.0784311	0.0280795	-0.184942	-1.44326	0.00175533	1	ex_17
RBM17	0.0449348	0.0887622	0.00110737	2.00949	0.00178909	1	ex_17
TMLHE	0.0455649	0.121523	-0.0303931	1.17572	0.00179211	1	ex_17
RANBP17	-0.0922985	-0.0304446	-0.154152	-2.92466	0.00181006	1	ex_17
ARID4B	-0.111113	-0.0344775	-0.187748	-2.84173	0.00182146	1	ex_17
TTC17	-0.0606448	0.0396265	-0.160916	-1.1854	0.00189884	1	ex_17
NACA	0.286548	0.56134	0.0117553	2.04381	0.00191727	1	ex_17
CTTNBP2	-0.10342	-0.0273456	-0.179494	-2.66449	0.0019247	1	ex_17
TATDN1	-0.0988241	-0.039794	-0.157854	-3.28123	0.00193635	1	ex_17
ARHGAP21	-0.198278	0.030579	-0.427135	-1.69808	0.00198253	1	ex_17
TDG	0.013297	0.047678	-0.021084	0.758023	0.00198866	1	ex_17
C1orf115	0.136052	0.285983	-0.0138779	1.77855	0.00198876	1	ex_17
HINT1	0.180936	0.505549	-0.143678	1.09246	0.00200074	1	ex_17
CLTA	0.143286	0.251853	0.0347197	2.58676	0.00200775	1	ex_17
GNS	-0.0379356	0.0380822	-0.113953	-0.978093	0.00203678	1	ex_17
MAP1LC3B	0.113582	0.424291	-0.197128	0.716476	0.00205991	1	ex_17
DNAJC24	0.00687384	0.0164538	-0.00270611	1.40632	0.00206149	1	ex_17
EXOC2	-0.13299	-0.0217492	-0.24423	-2.34317	0.00210012	1	ex_17
ELAVL3	-0.161002	0.0570885	-0.379093	-1.44691	0.00211527	1	ex_17
BEX3	0.302532	1.33468	-0.729615	0.574484	0.00214677	1	ex_17
NEMF	-0.11107	-0.00776811	-0.214372	-2.10735	0.00215728	1	ex_17
C2orf88	0.185375	0.342764	0.0279854	2.30846	0.00217858	1	ex_17
STXBP5L	-0.149734	-0.0676534	-0.231815	-3.57543	0.00218368	1	ex_17
CATSPER2	-0.15204	-0.0186609	-0.285418	-2.23418	0.0022164	1	ex_17
UNC13A	-0.135402	-0.0593348	-0.211469	-3.4888	0.00222146	1	ex_17
CDC42BPA	-0.0690004	0.261628	-0.399629	-0.409034	0.00222574	1	ex_17
PRKCE	-0.180669	0.161629	-0.522966	-1.03449	0.00225846	1	ex_17
TNRC6A	-0.182843	-0.0738674	-0.291819	-3.28849	0.00227316	1	ex_17
CGGBP1	0.255487	0.706672	-0.195698	1.10985	0.00232984	1	ex_17
PGP	0.116305	0.205365	0.0272455	2.55956	0.00238936	1	ex_17
ANKDD1A	-0.0472252	0.0254639	-0.119914	-1.27336	0.0024142	1	ex_17
SORT1	-0.149317	-0.0358126	-0.262822	-2.57836	0.00243615	1	ex_17
MACF1	-0.180748	-0.0567355	-0.30476	-2.85664	0.0024424	1	ex_17
SLC41A2	-0.129484	-0.0322757	-0.226693	-2.61072	0.00249233	1	ex_17
TM2D3	0.114093	0.192834	0.0353519	2.83992	0.00251406	1	ex_17
PI4KA	-0.118246	-0.0349497	-0.201542	-2.78233	0.0025417	1	ex_17
RPSA	0.257832	0.883871	-0.368207	0.807205	0.00256998	1	ex_17
ARNT2	-0.0826921	0.0167319	-0.182116	-1.63013	0.00258955	1	ex_17
SUB1	0.243772	0.395355	0.0921887	3.15196	0.00262615	1	ex_17
PLEKHA5	-0.132927	-0.00393514	-0.261919	-2.01976	0.00268482	1	ex_17
CAMK2A	-0.159718	0.0606142	-0.380051	-1.42077	0.00269509	1	ex_17
WDR33	-0.0721685	0.0241835	-0.16852	-1.46803	0.00270079	1	ex_17
CCDC93	-0.069634	-0.0211754	-0.118093	-2.81643	0.00274525	1	ex_17
LRRN1	0.0465325	0.0958264	-0.00276149	1.85017	0.00275626	1	ex_17
ERLEC1	0.0696422	0.20556	-0.0662757	1.00426	0.0027594	1	ex_17
CLASP1	-0.124671	-0.0192025	-0.230139	-2.31681	0.00276006	1	ex_17
SH3GL3	-0.0697343	-0.00363021	-0.135838	-2.0676	0.00280245	1	ex_17
RNF168	-0.117744	-0.0467943	-0.188693	-3.25265	0.00285929	1	ex_17
ABCB1	0.0116101	0.0927362	-0.069516	0.280494	0.00287862	1	ex_17
IL7	0.023822	0.638519	-0.590875	0.0759565	0.00291491	1	ex_17
GOLM2	-0.156834	-0.0386133	-0.275055	-2.60013	0.00293606	1	ex_17
NRSN1	0.16904	0.275261	0.0628199	3.11911	0.00295629	1	ex_17
CCDC144A	-0.285493	0.791845	-1.36283	-0.519388	0.00297599	1	ex_17
NBAS	-0.0828613	-0.0347538	-0.130969	-3.37588	0.00298474	1	ex_17
ANKRD36C	-0.289706	-0.0589363	-0.520476	-2.46052	0.00302211	1	ex_17
HOOK2	0.145113	0.277098	0.0131267	2.15489	0.00307621	1	ex_17
BTRC	-0.0906009	-0.0342321	-0.14697	-3.15022	0.00312318	1	ex_17
RPS3	0.129716	0.266415	-0.00698371	1.85983	0.00312396	1	ex_17
ZCCHC14	-0.116274	-0.0118108	-0.220738	-2.18156	0.0031364	1	ex_17
GPATCH8	-0.161137	-0.00217933	-0.320094	-1.98684	0.00314232	1	ex_17
TNKS2	-0.0719677	-0.0132648	-0.130671	-2.40285	0.00316608	1	ex_17
EXOC6B	-0.0874986	-0.0308634	-0.144134	-3.02805	0.00316835	1	ex_17
CNKSR2	-0.170882	-0.0723385	-0.269426	-3.39873	0.00320372	1	ex_17
WNK2	-0.158022	-0.0208796	-0.295164	-2.25836	0.00334199	1	ex_17
PTK2B	-0.131653	-0.0449059	-0.218399	-2.97457	0.00336509	1	ex_17
CISD1	0.099217	0.223448	-0.0250141	1.56532	0.003392	1	ex_17
SLC4A10	-0.111463	-0.0457184	-0.177208	-3.3229	0.00339588	1	ex_17
VWA3A	-0.0764149	0.0920273	-0.244857	-0.88915	0.00342882	1	ex_17
DPY30	0.0348156	0.0740916	-0.00446034	1.73738	0.00344753	1	ex_17
SYNE1	-0.439036	0.708548	-1.58662	-0.749831	0.00346241	1	ex_17
SSB	0.142859	0.327179	-0.0414616	1.51908	0.00352094	1	ex_17
MPHOSPH9	-0.0980285	-0.0143827	-0.181674	-2.29697	0.00355208	1	ex_17
BASP1	0.296747	0.487438	0.106056	3.05003	0.00357285	1	ex_17
TSEN2	-0.114117	-0.0459524	-0.182281	-3.28125	0.00361501	1	ex_17
CEP290	-0.168989	-0.0454638	-0.292514	-2.68133	0.00361593	1	ex_17
CNTN5	-0.199794	-0.0298273	-0.369761	-2.30392	0.00362986	1	ex_17
CEP112	-0.131086	-0.0225449	-0.239628	-2.36706	0.0036543	1	ex_17
AGFG1	-0.0715696	-0.0221819	-0.120957	-2.84026	0.00366281	1	ex_17
PRKRA	0.0957484	0.182698	0.00879893	2.1583	0.00369582	1	ex_17
TNRC6B	-0.189484	0.00923054	-0.388198	-1.86892	0.00372729	1	ex_17
XRN1	-0.133568	-0.0463508	-0.220786	-3.00156	0.00375079	1	ex_17
NUP153	-0.0877222	-0.033309	-0.142135	-3.15975	0.0037667	1	ex_17
FER	-0.130014	-0.0526077	-0.207421	-3.29201	0.00377794	1	ex_17
ULK4	-0.070057	-0.0287847	-0.111329	-3.32691	0.00394809	1	ex_17
SRP19	0.142296	0.265615	0.0189768	2.26157	0.00396515	1	ex_17
FDPS	0.0494835	0.12544	-0.0264727	1.27687	0.00396574	1	ex_17
CCDC7	-0.0949089	0.0204541	-0.210272	-1.61246	0.00398562	1	ex_17
TOMM20	0.385315	1.20846	-0.437826	0.917466	0.00400278	1	ex_17
IL12RB2	-0.104048	-0.0396945	-0.168402	-3.1689	0.00401779	1	ex_17
SERAC1	-0.0726644	0.00601978	-0.151349	-1.81002	0.00408712	1	ex_17
REV1	-0.0677166	-0.00241279	-0.13302	-2.03238	0.00409001	1	ex_17
SGIP1	-0.114956	-0.0269887	-0.202923	-2.56129	0.00409154	1	ex_17
UBE2G1	-0.0907506	-0.0273256	-0.154176	-2.80438	0.0041167	1	ex_17
PDXDC1	0.20164	0.356153	0.0471274	2.55777	0.00426239	1	ex_17
RPL37	0.156966	0.31006	0.0038713	2.00953	0.0043361	1	ex_17
KMT2A	-0.0991788	-0.0419509	-0.156407	-3.39672	0.00437606	1	ex_17
ATP2C1	-0.0778685	-0.0343421	-0.121395	-3.50637	0.00447266	1	ex_17
CCK	0.260995	0.90675	-0.384759	0.792161	0.0044815	1	ex_17
ZNF846	-0.121822	-0.0421756	-0.201468	-2.99784	0.00448183	1	ex_17
FTO	-0.134284	-0.0434068	-0.225161	-2.89613	0.00465432	1	ex_17
ATF6	-0.0831034	-0.0251922	-0.141015	-2.81258	0.00468787	1	ex_17
BEX4	0.390641	0.665847	0.115435	2.78207	0.00472322	1	ex_17
ERC1	-0.0959396	-0.0364138	-0.155465	-3.15894	0.0047353	1	ex_17
ATP6V1D	0.120125	0.380807	-0.140557	0.903173	0.00479585	1	ex_17
SGSM1	-0.127193	-0.0424947	-0.211891	-2.94332	0.00481607	1	ex_17
CHGB	0.0978346	0.304784	-0.109115	0.926567	0.00481934	1	ex_17
ZFR2	-0.0880324	0.119476	-0.295541	-0.831485	0.00489577	1	ex_17
SLC1A2	0.00999103	0.0623435	-0.0423614	0.374043	0.00490723	1	ex_17
DPM1	-0.0872947	-0.00796562	-0.166624	-2.15677	0.0049292	1	ex_17
TBC1D22A	-0.0838528	0.029422	-0.197128	-1.45088	0.004931	1	ex_17
SESTD1	-0.0488719	-0.000322524	-0.0974214	-1.97298	0.00497532	1	ex_17
KANSL1L	0.111392	0.289561	-0.0667775	1.22537	0.00500747	1	ex_17
RAB2A	0.109666	0.187489	0.031843	2.76192	0.00502508	1	ex_17
MTR	-0.125291	-0.030361	-0.220221	-2.58681	0.00502609	1	ex_17
STS	-0.0852935	0.0200161	-0.190603	-1.58744	0.0050398	1	ex_17
SLC38A1	-0.122099	-0.01983	-0.224368	-2.34	0.00506465	1	ex_17
PPP6C	-0.0514172	0.00851003	-0.111345	-1.68164	0.00510823	1	ex_17
RNF213	0.0411273	0.130578	-0.0483235	0.901145	0.00511042	1	ex_17
ORMDL1	0.101056	0.21054	-0.0084275	1.8091	0.0051328	1	ex_17
ARL14EP	0.0805704	0.166169	-0.00502836	1.84483	0.00519601	1	ex_17
MYO5A	0.0261859	0.646559	-0.594187	0.0827298	0.00521217	1	ex_17
KNDC1	-0.128674	-0.0108962	-0.246452	-2.14129	0.00525362	1	ex_17
RHOA	0.0992212	0.155103	0.043339	3.48	0.00526503	1	ex_17
SCN3A	-0.0854478	-0.0383053	-0.13259	-3.55252	0.00528366	1	ex_17
JAKMIP2	-0.164114	0.0056377	-0.333866	-1.89487	0.00532322	1	ex_17
UBN2	-0.0943226	-0.0105065	-0.178139	-2.20565	0.00532339	1	ex_17
STK24	0.0654545	0.131156	-0.000247226	1.95259	0.00533601	1	ex_17
EIF2S2	0.0718705	0.138208	0.00553324	2.12345	0.00541291	1	ex_17
VPS13A	-0.120616	0.106972	-0.348205	-1.03873	0.00547389	1	ex_17
RUFY2	-0.0954541	0.0218331	-0.212741	-1.59512	0.005499	1	ex_17
FMNL2	-0.161126	-0.0017206	-0.320531	-1.98112	0.0055066	1	ex_17
OAZ1	0.333406	0.958966	-0.292155	1.0446	0.0055744	1	ex_17
PITPNB	0.0704422	0.177254	-0.0363697	1.29259	0.00560093	1	ex_17
ZNF638	-0.202338	-0.0961148	-0.308561	-3.73342	0.00560805	1	ex_17
CAPN7	0.131843	0.216669	0.0470176	3.04634	0.00561787	1	ex_17
PDE3B	-0.114725	0.0475165	-0.276967	-1.38594	0.00565866	1	ex_17
MAK	0.0980913	0.686136	-0.489953	0.32694	0.00567589	1	ex_17
DYNC1I1	-0.0909928	0.0195759	-0.201562	-1.61296	0.00569915	1	ex_17
NCOR1	-0.114823	-0.041337	-0.18831	-3.06247	0.00571195	1	ex_17
STRADB	0.0290186	0.173728	-0.11569	0.393033	0.00573557	1	ex_17
GGT7	-0.0751107	-0.0101629	-0.140058	-2.26665	0.00576543	1	ex_17
MSL1	0.0389826	0.0884401	-0.0104749	1.54485	0.00578569	1	ex_17
EPHA7	-0.0827969	0.0665557	-0.232149	-1.08655	0.00581434	1	ex_17
FBXL17	-0.103501	0.000699522	-0.207702	-1.94681	0.00582346	1	ex_17
SLIT1	-0.183279	-0.0540416	-0.312516	-2.77954	0.00582968	1	ex_17
FAF1	-0.123459	-0.0487339	-0.198185	-3.2382	0.00588851	1	ex_17
NELL2	-0.0918564	0.461805	-0.645518	-0.325172	0.00591395	1	ex_17
CEP95	-0.0890272	-0.0115239	-0.166531	-2.25139	0.00593731	1	ex_17
CLCN4	0.0295139	0.0670973	-0.00806949	1.53914	0.00594387	1	ex_17
MICU1	-0.04719	0.0376471	-0.132027	-1.09022	0.00597162	1	ex_17
WDFY2	-0.0794705	-0.0150145	-0.143926	-2.41652	0.00599432	1	ex_17
C12orf76	0.0453431	0.106347	-0.0156609	1.4568	0.00622227	1	ex_17
KLRD1	-0.200462	0.159577	-0.560501	-1.09127	0.00627322	1	ex_17
ANKRD36	-0.300667	0.362985	-0.96432	-0.88796	0.00627647	1	ex_17
SPATA6L	-0.122944	-0.013026	-0.232861	-2.19223	0.00636707	1	ex_17
IQGAP1	-0.0789913	0.0174106	-0.175393	-1.60599	0.00637416	1	ex_17
RCN2	0.115392	0.275234	-0.04445	1.41492	0.00639651	1	ex_17
KCTD3	-0.0781288	-0.0125302	-0.143727	-2.33434	0.00653471	1	ex_17
FUBP3	-0.0749116	0.00900896	-0.158832	-1.74956	0.00660148	1	ex_17
RUNX2	0.0540926	0.231298	-0.123113	0.598285	0.00663159	1	ex_17
CALCOCO1	0.0675307	0.13023	0.00483142	2.11099	0.0066469	1	ex_17
SH3GL1	-0.156321	-0.00798104	-0.304661	-2.06541	0.00667777	1	ex_17
ANKRD30BL	-0.0350816	0.0377246	-0.107888	-0.944407	0.00675941	1	ex_17
WDR47	0.0861445	0.153242	0.0190471	2.51634	0.00678035	1	ex_17
PPFIA4	-0.107092	-0.0136869	-0.200496	-2.24716	0.00680435	1	ex_17
NOP58	-0.0938936	-0.0276094	-0.160178	-2.77635	0.00681188	1	ex_17
HTT	-0.0598251	-0.0123176	-0.107333	-2.46814	0.0068137	1	ex_17
OGA	-0.074703	-0.0286486	-0.120758	-3.17918	0.00681927	1	ex_17
RAPGEF2	-0.138491	-0.0508636	-0.226119	-3.09763	0.00687227	1	ex_17
STAT3	-0.0648392	-0.0100885	-0.11959	-2.32111	0.00692491	1	ex_17
RPS28	0.260031	1.56754	-1.04748	0.389786	0.00703175	1	ex_17
CCDC88A	-0.211287	-0.026403	-0.39617	-2.23986	0.00703612	1	ex_17
TCF4	-0.111312	0.00325883	-0.225884	-1.90422	0.00707731	1	ex_17
DPY19L3	-0.0811183	-0.0166034	-0.145633	-2.46438	0.00710553	1	ex_17
CHURC1	0.0901528	0.218021	-0.0377158	1.38186	0.00714993	1	ex_17
CC2D2A	0.0638577	0.224599	-0.0968835	0.778636	0.00716387	1	ex_17
ANKRD26	-0.147057	-0.0198081	-0.274305	-2.26506	0.00716666	1	ex_17
ATP11A	-0.10329	-0.0382015	-0.168379	-3.11029	0.0072221	1	ex_17
VPS37A	0.0283671	0.0600306	-0.0032965	1.75591	0.00730248	1	ex_17
BAZ2B	-0.170871	0.0323238	-0.374066	-1.64818	0.00731305	1	ex_17
SIK2	-0.0776889	-0.0189717	-0.136406	-2.59324	0.00732233	1	ex_17
SRSF5	0.114262	0.194727	0.0337968	2.78318	0.00741685	1	ex_17
C11orf58	0.0722845	0.13087	0.013699	2.41826	0.00766868	1	ex_17
BEX1	0.366297	1.74234	-1.00974	0.521735	0.00767898	1	ex_17
TCERG1	-0.0961643	-0.0325587	-0.15977	-2.96324	0.00769304	1	ex_17
RNF130	-0.169298	-0.0502464	-0.288349	-2.78718	0.00772483	1	ex_17
RNF149	-0.0557051	-0.00372438	-0.107686	-2.10039	0.00776311	1	ex_17
H3-3A	0.170872	0.387026	-0.045282	1.54937	0.00778215	1	ex_17
AGPAT4	-0.145972	-0.0297367	-0.262207	-2.46139	0.0077866	1	ex_17
ANK3	-0.131909	-0.0419695	-0.221848	-2.87457	0.00789689	1	ex_17
EHBP1	-0.195446	-0.0273298	-0.363563	-2.27858	0.00793217	1	ex_17
TANGO6	-0.0754422	0.0342797	-0.185164	-1.34763	0.0081402	1	ex_17
RSF1	-0.068408	-0.0259469	-0.110869	-3.15765	0.00816753	1	ex_17
MCCC1	-0.0722521	-0.00450621	-0.139998	-2.09033	0.00818524	1	ex_17
ROCK2	-0.0950157	-0.0348169	-0.155214	-3.09354	0.008229	1	ex_17
ITPR1	-0.0879909	-0.0350611	-0.140921	-3.25826	0.00823294	1	ex_17
SDCCAG8	-0.159958	-0.0268496	-0.293067	-2.35531	0.00837281	1	ex_17
MAPK14	-0.0604923	-0.0225454	-0.0984392	-3.12444	0.00845	1	ex_17
PSMD4	0.073477	0.14723	-0.000276158	1.95263	0.00848742	1	ex_17
STMN4	0.107368	0.194564	0.0201719	2.41338	0.00852186	1	ex_17
EML5	-0.03484	0.0484588	-0.118139	-0.819761	0.00855962	1	ex_17
ZCCHC17	0.0927886	0.149883	0.0356943	3.1853	0.00856109	1	ex_17
SCOC	0.248013	0.45065	0.0453759	2.39885	0.00861964	1	ex_17
KIF1B	-0.079835	-0.0258426	-0.133828	-2.89807	0.00881594	1	ex_17
ARHGEF28	-0.00621323	0.0205453	-0.0329718	-0.455096	0.00884908	1	ex_17
BRAF	-0.12821	-0.047398	-0.209022	-3.10953	0.00887921	1	ex_17
MLLT10	-0.0866791	-0.0364789	-0.136879	-3.38421	0.0089782	1	ex_17
VPS13D	-0.0978454	0.0950826	-0.290773	-0.994015	0.00904678	1	ex_17
CCDC92	-0.0779052	-0.0246891	-0.131121	-2.86927	0.00908338	1	ex_17
SLC49A4	-0.0278344	0.0196651	-0.0753338	-1.14853	0.0091531	1	ex_17
L3MBTL3	-0.0954362	-0.0274895	-0.163383	-2.75291	0.00918969	1	ex_17
GOLGA4	-0.0465525	0.0389887	-0.132094	-1.06663	0.0092004	1	ex_17
DENND4C	-0.0713847	-0.0172308	-0.125539	-2.58359	0.00923875	1	ex_17
ARPP19	0.231669	0.575473	-0.112135	1.3207	0.0093189	1	ex_17
RDX	0.072396	0.166696	-0.0219041	1.5047	0.00940355	1	ex_17
RYR1	-0.0599352	0.136543	-0.256414	-0.597882	0.00961582	1	ex_17
GLG1	-0.156119	-0.0278884	-0.28435	-2.38623	0.00965217	1	ex_17
ANKUB1	0.350564	1.55828	-0.857155	0.568917	0.00966311	1	ex_17
SMARCC1	-0.0808671	-0.0203412	-0.141393	-2.61866	0.00966547	1	ex_17
RUNDC3B	-0.0946714	-0.0128071	-0.176536	-2.26659	0.00967702	1	ex_17
CSNK1D	-0.0375589	0.0100527	-0.0851705	-1.54614	0.00978612	1	ex_17
SMARCA4	-0.156388	0.0190757	-0.331851	-1.74688	0.00982159	1	ex_17
DCUN1D4	-0.065632	-0.00942269	-0.121841	-2.28852	0.00992561	1	ex_17
CDKL5	-0.0664636	-0.0246118	-0.108316	-3.11256	0.00993018	1	ex_17
PDHX	-0.0974603	-0.0346296	-0.160291	-3.04021	0.00998261	1	ex_17
AKT3	-0.155647	-0.0564901	-0.254803	-3.07657	0.0101214	1	ex_17
CCDC30	-0.128215	-0.0108661	-0.245564	-2.14145	0.0101403	1	ex_17
RBM25	-0.131762	-0.0323867	-0.231137	-2.59872	0.0101934	1	ex_17
MAPK10	-0.134202	-0.0479305	-0.220473	-3.04888	0.0102375	1	ex_17
CACNB2	-0.159804	-0.0324846	-0.287122	-2.46004	0.0103347	1	ex_17
CAMSAP1	-0.0857027	-0.0229147	-0.148491	-2.67526	0.0104466	1	ex_17
CALM2	0.219574	0.560391	-0.121243	1.26272	0.0104577	1	ex_17
ZNF302	0.118554	0.34108	-0.103971	1.04421	0.0104774	1	ex_17
FRYL	-0.08205	1.52267e-06	-0.164101	-1.95993	0.0105054	1	ex_17
ANKMY2	-0.0356611	0.00367138	-0.0749935	-1.77702	0.0105933	1	ex_17
EPB41L4B	-0.117277	-0.0348412	-0.199713	-2.78834	0.0106173	1	ex_17
FBXL2	-0.0689249	-0.0158387	-0.122011	-2.54473	0.0106307	1	ex_17
ECPAS	-0.0910022	-0.00834106	-0.173663	-2.15774	0.0106355	1	ex_17
EIF2AK4	-0.0698086	-0.0227897	-0.116827	-2.90995	0.0106734	1	ex_17
URI1	0.110935	0.255715	-0.0338457	1.50178	0.0107343	1	ex_17
CTIF	-0.119453	-0.00785775	-0.231049	-2.09797	0.0108036	1	ex_17
SLMAP	-0.0969045	-0.0217041	-0.172105	-2.52564	0.0108486	1	ex_17
TTLL5	-0.0526151	0.0439518	-0.149182	-1.0679	0.0109264	1	ex_17
ATF1	0.000456034	0.0163499	-0.0154379	0.0562361	0.0109815	1	ex_17
HSD17B4	-0.104824	0.00258625	-0.212234	-1.91277	0.0110338	1	ex_17
SPOCK1	-0.104558	-0.00267799	-0.206437	-2.01148	0.0111205	1	ex_17
TBC1D19	-0.0210177	0.0484139	-0.0904494	-0.593303	0.0111502	1	ex_17
CSPP1	-0.0890025	-0.0236679	-0.154337	-2.66998	0.0112464	1	ex_17
SYT11	0.198863	0.401599	-0.00387386	1.92251	0.0112562	1	ex_17
PPP2R2D	-0.0866056	-0.0208011	-0.15241	-2.57952	0.0113323	1	ex_17
GET1	0.0875022	0.179685	-0.00468071	1.86044	0.011452	1	ex_17
ITFG1	-0.101466	-0.0417149	-0.161217	-3.3283	0.011457	1	ex_17
TTC6	0.333031	1.52693	-0.860867	0.54672	0.0115087	1	ex_17
ZSWIM6	-0.0398347	0.0385245	-0.118194	-0.996368	0.0115949	1	ex_17
SLIT2	-0.227534	-0.0321874	-0.42288	-2.28291	0.011633	1	ex_17
MPDZ	-0.102669	0.121926	-0.327264	-0.895958	0.0116975	1	ex_17
HOOK1	-0.07146	0.00517809	-0.148098	-1.82754	0.0118121	1	ex_17
NF1	-0.0669799	0.0150641	-0.149024	-1.60009	0.0118299	1	ex_17
RBMX	-0.0520243	0.00826525	-0.112314	-1.69127	0.0119262	1	ex_17
NSD2	-0.118799	0.0592617	-0.296859	-1.30765	0.0119481	1	ex_17
TSNARE1	-0.129094	-0.0456124	-0.212576	-3.03084	0.0119489	1	ex_17
SRRM1	-0.0816555	0.0696739	-0.232985	-1.05757	0.0119598	1	ex_17
ZNF577	-0.0422159	0.0223166	-0.106748	-1.28217	0.0119869	1	ex_17
ATPAF1	-0.0837016	-0.019353	-0.14805	-2.54943	0.0120281	1	ex_17
ESYT3	-0.0907058	-0.0123446	-0.169067	-2.26873	0.0120747	1	ex_17
GRIK5	-0.100059	-0.0209161	-0.179203	-2.47794	0.0121175	1	ex_17
BRD4	-0.0959163	-0.0153122	-0.17652	-2.33229	0.0121306	1	ex_17
AMPH	-0.106736	-0.0402791	-0.173193	-3.14789	0.0122361	1	ex_17
MFSD6	0.0283338	0.0653177	-0.00865017	1.50155	0.0122701	1	ex_17
ATP6V0E2	0.109735	0.177815	0.0416551	3.15918	0.0123495	1	ex_17
NSUN6	-0.0773803	-0.0240317	-0.130729	-2.84286	0.0124384	1	ex_17
HRK	0.0383789	0.110761	-0.0340036	1.03922	0.0124657	1	ex_17
AGAP1	-0.261163	0.0828941	-0.605221	-1.48775	0.0125188	1	ex_17
RIC3	0.110387	0.181122	0.0396515	3.05865	0.0125191	1	ex_17
CCSAP	0.0928564	0.155772	0.029941	2.8927	0.0125947	1	ex_17
ZMYND11	-0.0981519	-0.0337237	-0.16258	-2.98587	0.0126228	1	ex_17
DEPDC5	-0.110366	-0.0299131	-0.190819	-2.68869	0.0127307	1	ex_17
GALNT8	0.00231328	0.0380117	-0.0333851	0.127007	0.012751	1	ex_17
MTCL1	-0.132361	0.0305414	-0.295263	-1.5925	0.012847	1	ex_17
SERGEF	0.0501986	0.0839598	0.0164374	2.91422	0.0128473	1	ex_17
NUP160	-0.106002	-0.0194052	-0.192599	-2.39917	0.0128715	1	ex_17
COG5	-0.108405	-0.0369966	-0.179813	-2.97542	0.0128722	1	ex_17
MGST3	0.132171	0.258356	0.00598569	2.05294	0.0129007	1	ex_17
LMTK2	-0.00912302	0.0399165	-0.0581625	-0.36462	0.0129153	1	ex_17
PTPRN2	-0.2735	0.000507122	-0.547507	-1.95634	0.0130078	1	ex_17
AGTPBP1	-0.129176	-0.0278884	-0.230463	-2.49962	0.013157	1	ex_17
ATG7	-0.110215	-0.0371087	-0.183321	-2.95484	0.0131986	1	ex_17
UBE2V2	0.0726636	0.133502	0.0118251	2.34092	0.0132803	1	ex_17
MAOB	-0.0817719	-0.0254354	-0.138108	-2.84487	0.013289	1	ex_17
SORBS1	-0.175235	0.067721	-0.41819	-1.41365	0.0132934	1	ex_17
CARNMT1	0.0234668	0.0501296	-0.00319595	1.72503	0.0133117	1	ex_17
ARPP21	0.00322302	0.0340976	-0.0276515	0.204603	0.0134876	1	ex_17
CTNND2	0.0215097	0.26142	-0.218401	0.175725	0.013489	1	ex_17
PRDM8	0.123868	0.237013	0.0107236	2.14573	0.0135246	1	ex_17
RPS6KA6	-0.0827181	-0.0264107	-0.139026	-2.87927	0.0135438	1	ex_17
ITSN2	-0.0689189	0.0248496	-0.162687	-1.44055	0.0136456	1	ex_17
NAA60	-0.115335	-0.00191658	-0.228753	-1.99308	0.0136967	1	ex_17
DIP2C	-0.157882	-0.0431238	-0.272641	-2.69648	0.0137416	1	ex_17
LCA5	0.184059	0.333998	0.0341203	2.40598	0.0137672	1	ex_17
FAM168A	-0.136226	-0.0418842	-0.230568	-2.83011	0.0137857	1	ex_17
EXOC4	-0.105095	-0.0193541	-0.190836	-2.40238	0.0138362	1	ex_17
ATG12	0.0223212	0.0467631	-0.00212062	1.78991	0.0138364	1	ex_17
ABLIM3	-0.0493532	0.00905815	-0.107764	-1.65602	0.013845	1	ex_17
AFF3	-0.145085	-0.00794155	-0.282228	-2.07346	0.0138946	1	ex_17
EIF1	0.35622	0.771093	-0.0586533	1.68287	0.0139418	1	ex_17
PRXL2A	0.133699	0.228843	0.0385555	2.75421	0.014066	1	ex_17
CLIP1	-0.117381	0.0621318	-0.296894	-1.28159	0.0140669	1	ex_17
SERP2	0.0619956	0.106541	0.0174501	2.72775	0.0140681	1	ex_17
TFCP2	-0.049724	0.0256508	-0.125099	-1.29297	0.0140741	1	ex_17
ADAM10	-0.00531935	0.0650631	-0.0757018	-0.14813	0.0141859	1	ex_17
CFAP36	0.0936077	0.151704	0.0355116	3.15801	0.0142492	1	ex_17
UNC80	-0.08306	0.00841696	-0.174537	-1.77962	0.0142917	1	ex_17
ADAM9	-0.0802086	-0.00203674	-0.15838	-2.01103	0.0143015	1	ex_17
JCAD	0.0549944	0.115678	-0.00568898	1.77622	0.0143701	1	ex_17
RPL14	0.164817	0.481934	-0.152299	1.01867	0.0144308	1	ex_17
CCDC168	0.415486	1.54873	-0.717763	0.718586	0.0144575	1	ex_17
ZDHHC11B	-0.274535	0.03551	-0.58458	-1.73549	0.014774	1	ex_17
PAG1	-0.0756903	0.00223995	-0.153621	-1.90363	0.0148154	1	ex_17
FAM117B	-0.0732799	0.0148089	-0.161369	-1.63047	0.014847	1	ex_17
ZC3H6	-0.0647397	0.0158108	-0.14529	-1.57525	0.0149011	1	ex_17
ATXN10	0.103556	0.264648	-0.0575356	1.25994	0.0149447	1	ex_17
KRAS	0.111097	0.288752	-0.0665586	1.22566	0.014963	1	ex_17
PPARD	-0.136213	-0.0499749	-0.222451	-3.09576	0.0149733	1	ex_17
MTHFD2L	-0.0876917	-0.0147694	-0.160614	-2.35693	0.0149963	1	ex_17
MPP2	-0.0718399	0.0464799	-0.19016	-1.19003	0.0151635	1	ex_17
FAM153A	0.000811068	0.00491772	-0.00329558	0.387095	0.0153204	1	ex_17
CFAP91	-0.0815796	0.00325245	-0.166412	-1.88482	0.0153541	1	ex_17
ENSA	-0.148314	-0.00317203	-0.293457	-2.0028	0.0153823	1	ex_17
CNR1	0.0752526	0.133675	0.0168305	2.5246	0.0154247	1	ex_17
SYCP2L	-0.0465383	0.0657715	-0.158848	-0.812159	0.0154728	1	ex_17
SPTAN1	-0.121459	-0.0340657	-0.208852	-2.72396	0.0155368	1	ex_17
REEP5	0.127813	0.394077	-0.138451	0.940829	0.0155437	1	ex_17
CARS1	-0.110035	-0.00374153	-0.216329	-2.02895	0.0155863	1	ex_17
SLC11A2	-0.0459439	0.0126988	-0.104587	-1.53554	0.0156038	1	ex_17
MGA	-0.072055	0.00863893	-0.152749	-1.75013	0.0156422	1	ex_17
CEP295	-0.0778973	-0.0213968	-0.134398	-2.7022	0.0157004	1	ex_17
MYO5C	-0.124695	-0.00972356	-0.239666	-2.12573	0.0157545	1	ex_17
RDH11	0.0405963	0.0937798	-0.0125873	1.49609	0.0158044	1	ex_17
PCLO	-0.106231	-0.0338929	-0.178568	-2.87828	0.0158235	1	ex_17
TIAM1	-0.122497	-0.0094973	-0.235497	-2.12469	0.0159007	1	ex_17
LRRC40	0.0507212	0.0937696	0.00767281	2.3093	0.0159127	1	ex_17
HELZ	-0.0734942	-0.0244024	-0.122586	-2.93421	0.0159361	1	ex_17
POLR1D	0.0353736	0.0731543	-0.00240702	1.83509	0.0159699	1	ex_17
USP9Y	-3.12104e-09	7.9964e-06	-8.00264e-06	-0.000764687	0.0159741	1	ex_17
TENM1	-0.0791962	0.00192107	-0.160313	-1.91355	0.0160379	1	ex_17
CPLANE1	-0.0871869	-0.00791131	-0.166462	-2.15556	0.0160597	1	ex_17
DIXDC1	-0.0815329	-0.0192063	-0.143859	-2.56394	0.0160632	1	ex_17
ASAP2	-0.101872	-0.00385727	-0.199887	-2.0371	0.0160683	1	ex_17
HECW1	-0.11904	0.0733598	-0.31144	-1.21265	0.0160832	1	ex_17
SMIM13	0.0516328	0.128672	-0.0254064	1.3136	0.0162537	1	ex_17
ZBTB16	-0.136277	0.0262183	-0.298773	-1.64373	0.016273	1	ex_17
CLDN12	0.020281	0.043879	-0.00331692	1.68447	0.0163024	1	ex_17
CEP192	-0.0660181	0.023986	-0.156022	-1.43764	0.016428	1	ex_17
INPP4A	-0.169069	-0.0225838	-0.315554	-2.26213	0.0164393	1	ex_17
CCDC180	-0.0814577	0.075684	-0.238599	-1.01599	0.0166193	1	ex_17
AEBP2	-0.0351167	0.0681944	-0.138428	-0.666216	0.0166434	1	ex_17
FLOT1	0.0844825	0.13599	0.0329751	3.21473	0.0166644	1	ex_17
SLC26A4	-0.0670918	0.0286437	-0.162827	-1.37355	0.0167293	1	ex_17
VTI1A	-0.127238	-0.0310665	-0.223409	-2.5931	0.0167891	1	ex_17
RNPS1	0.0997604	0.164271	0.0352495	3.03091	0.0168313	1	ex_17
PHF6	0.0590767	0.104774	0.0133789	2.53378	0.016891	1	ex_17
FAM171A1	-0.0926324	0.00608947	-0.191354	-1.83907	0.0169118	1	ex_17
REPS2	-0.0975316	-0.000137633	-0.194926	-1.96273	0.0169584	1	ex_17
RPS6KA3	-0.0750408	-0.00660846	-0.143473	-2.14924	0.0170122	1	ex_17
MOB4	0.0147396	0.0339231	-0.00444398	1.50593	0.0170348	1	ex_17
AZIN2	-0.0823998	-0.0241463	-0.140653	-2.77238	0.0170633	1	ex_17
XKR6	-0.159539	0.0941217	-0.4132	-1.23271	0.0171371	1	ex_17
RBM6	-0.128854	-0.0264659	-0.231242	-2.46659	0.0171916	1	ex_17
ZFC3H1	-0.0823806	-0.020134	-0.144627	-2.59393	0.0172565	1	ex_17
CDC42	0.0496463	0.0971392	0.00215347	2.04883	0.0173627	1	ex_17
TGS1	-0.0509073	-0.00287782	-0.0989368	-2.0774	0.0174088	1	ex_17
MORC3	-0.0844622	-0.0221889	-0.146736	-2.65833	0.0174211	1	ex_17
C12orf40	0.199888	0.429487	-0.0297115	1.70633	0.0174559	1	ex_17
NFIX	-0.134856	-0.00340313	-0.26631	-2.0107	0.0175023	1	ex_17
ZNF529	0.0554609	0.0961023	0.0148195	2.67465	0.0175845	1	ex_17
ITGA9	0.122415	0.376025	-0.131196	0.946051	0.017682	1	ex_17
NOL7	0.088045	0.223118	-0.0470275	1.27757	0.017823	1	ex_17
RAC1	0.224026	0.380778	0.067275	2.80115	0.0178401	1	ex_17
BMS1	-0.0243387	0.0316169	-0.0802944	-0.852515	0.0178641	1	ex_17
MBOAT2	-0.0514242	0.0512101	-0.154059	-0.982027	0.0178843	1	ex_17
PPIL4	0.0716295	0.116035	0.0272242	3.16159	0.0178961	1	ex_17
RALBP1	0.107985	0.209516	0.00645409	2.08455	0.0179213	1	ex_17
DSE	-0.0931146	-0.0109063	-0.175323	-2.21999	0.0179317	1	ex_17
CDKL1	-0.116695	-0.00442914	-0.22896	-2.03729	0.0179494	1	ex_17
SPIRE1	-0.00389474	0.0380698	-0.0458592	-0.181905	0.0180228	1	ex_17
PSMF1	-0.0523638	0.055851	-0.160579	-0.948403	0.018176	1	ex_17
R3HDM1	-0.350619	1.77288	-2.47412	-0.323618	0.0181982	1	ex_17
NEBL	-0.0848508	0.00424972	-0.173951	-1.86648	0.0182404	1	ex_17
CRYZL1	-0.0628692	-0.00247245	-0.123266	-2.0402	0.0182832	1	ex_17
SUMO2	0.181784	0.3493	0.0142687	2.12691	0.0182922	1	ex_17
SRRM3	-0.135013	0.0634603	-0.333487	-1.33328	0.0183493	1	ex_17
NUDCD1	-0.095125	-0.0272896	-0.16296	-2.74844	0.0183551	1	ex_17
MFF	0.0922963	0.171617	0.0129752	2.28057	0.0183679	1	ex_17
ANAPC10	0.043047	0.0873093	-0.00121524	1.90615	0.0184244	1	ex_17
CDK14	-0.160887	0.0363338	-0.358108	-1.59888	0.0184326	1	ex_17
VDAC1	0.228666	0.410486	0.0468462	2.46495	0.018661	1	ex_17
SPATS2L	-0.115522	-0.0318032	-0.199241	-2.70452	0.0186722	1	ex_17
RC3H1	0.0378425	0.0771849	-0.00149989	1.88524	0.0186751	1	ex_17
AVL9	-0.0878281	-0.004512	-0.171144	-2.06611	0.0187675	1	ex_17
WDR37	-0.0884273	-0.000980786	-0.175874	-1.98195	0.0188316	1	ex_17
ZNF445	-0.0975257	-0.0153551	-0.179696	-2.32622	0.0188371	1	ex_17
GPX4	0.191202	0.64263	-0.260225	0.830144	0.0188911	1	ex_17
SLC36A1	0.0115225	0.0289233	-0.00587838	1.29785	0.0188911	1	ex_17
EIF2B3	-0.078849	-0.0172765	-0.140422	-2.5099	0.0190085	1	ex_17
CHCHD3	-0.0608728	0.0427564	-0.164502	-1.1513	0.019046	1	ex_17
DTNB	-0.0782413	0.0644612	-0.220944	-1.07461	0.0190668	1	ex_17
SARAF	0.144743	0.481184	-0.191698	0.843213	0.0190999	1	ex_17
FTL	0.337779	2.31486	-1.6393	0.334855	0.0191376	1	ex_17
FBXW7	0.321415	0.691016	-0.0481856	1.70444	0.0193331	1	ex_17
AKAP8L	-0.0894482	-0.00732004	-0.171576	-2.13465	0.0193702	1	ex_17
JAK2	-0.0793225	0.00655386	-0.165199	-1.81038	0.0194834	1	ex_17
MARCHF6	-0.113377	-0.0361088	-0.190645	-2.87589	0.0195468	1	ex_17
LRRC37B	-0.0987734	-0.00617907	-0.191368	-2.09076	0.0196103	1	ex_17
BABAM2	-0.081473	0.0189672	-0.181913	-1.58984	0.0196863	1	ex_17
PSMD11	-0.0659839	-0.0135697	-0.118398	-2.46738	0.0197055	1	ex_17
GABRB1	-0.113814	0.0146664	-0.242294	-1.73623	0.0197136	1	ex_17
ZNF782	-0.108452	0.0282108	-0.245114	-1.55538	0.0199582	1	ex_17
KIAA2012	-0.113269	0.0373948	-0.263932	-1.4735	0.0199624	1	ex_17
TIMM23B	-0.130206	-0.0172004	-0.243212	-2.25829	0.0199949	1	ex_17
SLC12A2	-0.0462517	0.0289473	-0.121451	-1.20549	0.0200532	1	ex_17
SEPTIN2	-0.0740332	-0.0220706	-0.125996	-2.79244	0.0200559	1	ex_17
FEZ1	0.0913794	0.169017	0.0137415	2.30687	0.0201669	1	ex_17
MARK1	-0.119854	0.100682	-0.340389	-1.06518	0.0203285	1	ex_17
CAMLG	0.125252	0.263624	-0.0131207	1.77412	0.0203383	1	ex_17
TP53BP1	-0.0301804	0.0251685	-0.0855293	-1.06872	0.0204249	1	ex_17
DENND3	-0.0238392	0.0355395	-0.0832178	-0.786881	0.020821	1	ex_17
MME	-0.124233	0.0116252	-0.26009	-1.79225	0.0208224	1	ex_17
SUMF1	0.170823	0.841173	-0.499528	0.49945	0.0208948	1	ex_17
MAP3K7	-0.0668598	0.00240575	-0.136125	-1.89189	0.0209183	1	ex_17
ANO5	-0.0759362	0.00321996	-0.155092	-1.88024	0.0209769	1	ex_17
NDUFV2	0.0983135	0.189891	0.00673641	2.10414	0.0211083	1	ex_17
THY1	0.103749	0.355151	-0.147653	0.808844	0.0211189	1	ex_17
UBR3	-0.0915242	-0.0261817	-0.156867	-2.74529	0.0212467	1	ex_17
TRAF3	-0.109652	0.00236853	-0.221673	-1.91852	0.0212768	1	ex_17
ARHGAP32	-0.150258	-0.0362681	-0.264247	-2.58357	0.0214908	1	ex_17
KLHL7	-0.0705463	-0.00124643	-0.139846	-1.99522	0.0216422	1	ex_17
ANXA4	-0.0327019	0.0467551	-0.112159	-0.806657	0.0216815	1	ex_17
DNASE1	0.021159	0.0491863	-0.00686818	1.47967	0.0217297	1	ex_17
DDX24	0.262978	0.531475	-0.00551809	1.91968	0.0219335	1	ex_17
ARMH4	0.0372024	0.0882192	-0.0138144	1.42924	0.0220747	1	ex_17
INKA2	0.0811611	0.182995	-0.0206724	1.56209	0.0221513	1	ex_17
MLLT11	0.218591	0.508283	-0.0711004	1.47892	0.0221955	1	ex_17
KAZN	-0.235936	-0.0756648	-0.396207	-2.88527	0.0222726	1	ex_17
C2CD5	-0.1043	-0.0273446	-0.181256	-2.65639	0.0223125	1	ex_17
SPIDR	-0.129018	0.0419124	-0.299949	-1.47938	0.0224133	1	ex_17
LMO4	0.243183	0.673026	-0.18666	1.10885	0.0226628	1	ex_17
KIF13A	-0.107913	-0.0232796	-0.192545	-2.49908	0.0227078	1	ex_17
PTH2R	-0.138776	-0.00259541	-0.274956	-1.99732	0.022753	1	ex_17
VPS35	0.0783725	0.187112	-0.0303665	1.41262	0.0227873	1	ex_17
ZNF37A	-0.116233	-0.021048	-0.211418	-2.39337	0.0227898	1	ex_17
CCDC175	-0.0778281	0.0111288	-0.166785	-1.71477	0.0228177	1	ex_17
CSTF3	0.091676	0.185398	-0.00204595	1.91718	0.0228271	1	ex_17
ASPH	0.0683726	0.134221	0.00252369	2.03508	0.0229405	1	ex_17
PCGF5	-0.104115	-0.0191777	-0.189053	-2.4025	0.0229569	1	ex_17
NDUFB8	0.125199	0.424716	-0.174317	0.819274	0.0230224	1	ex_17
PELI1	-0.0501018	0.0110071	-0.111211	-1.60693	0.0230499	1	ex_17
GPSM2	0.0227646	0.106692	-0.0611625	0.531627	0.0230727	1	ex_17
ADGRA1	-0.0834547	-0.0127751	-0.154134	-2.31422	0.0231008	1	ex_17
ANK1	-0.0733917	0.0318212	-0.178605	-1.36718	0.0231103	1	ex_17
ZNF862	0.0155102	0.035905	-0.00488457	1.49055	0.0231607	1	ex_17
ZNF33B	0.0148032	0.0332744	-0.00366793	1.57076	0.0231895	1	ex_17
SLC25A26	0.0495246	0.0899587	0.0090905	2.40061	0.0232071	1	ex_17
KDM2A	-0.0839676	0.0512266	-0.219162	-1.21731	0.0232148	1	ex_17
IQSEC1	-0.15536	-0.0264016	-0.284318	-2.36123	0.0234107	1	ex_17
NBEA	1.40905e-05	0.000399065	-0.000370884	0.0717371	0.0234352	1	ex_17
VPS45	-0.0982012	-0.0047668	-0.191636	-2.05996	0.0234905	1	ex_17
OXSR1	-0.0721176	-0.0164552	-0.12778	-2.53938	0.0238243	1	ex_17
ATP5MG	0.0698477	0.128449	0.0112465	2.33611	0.0238647	1	ex_17
HECTD4	-0.069823	0.0032015	-0.142847	-1.87404	0.0239202	1	ex_17
FSIP1	0.0247243	0.0656336	-0.016185	1.18454	0.024189	1	ex_17
MCTP1	-0.0865826	0.0991101	-0.272275	-0.913869	0.0243056	1	ex_17
AGAP3	-0.107507	0.014837	-0.229851	-1.72227	0.0243058	1	ex_17
SLC22A23	-0.127448	0.0276141	-0.282511	-1.61093	0.0244781	1	ex_17
PIBF1	-0.00572357	0.0846743	-0.0961215	-0.124096	0.0245097	1	ex_17
CHCHD6	-0.0557693	0.0192803	-0.130819	-1.45645	0.024644	1	ex_17
ELP4	0.0079096	0.0894459	-0.0736267	0.190131	0.0247014	1	ex_17
OCA2	-0.107918	0.0367595	-0.252596	-1.46198	0.0248317	1	ex_17
TTBK2	-0.0831442	-0.0230322	-0.143256	-2.71093	0.0249514	1	ex_17
NDST3	-0.105301	-0.00838197	-0.20222	-2.12947	0.0249835	1	ex_17
ACO2	-0.069341	-0.00372125	-0.134961	-2.07111	0.0250648	1	ex_17
UBR1	-0.0519144	-0.00435435	-0.0994745	-2.13941	0.0250761	1	ex_17
CADPS	-0.131496	-0.027217	-0.235776	-2.47152	0.0253475	1	ex_17
MRPS9	0.0286978	0.0735557	-0.01616	1.25389	0.0253492	1	ex_17
PPP2R3C	0.0072723	0.0180501	-0.00350546	1.32249	0.025378	1	ex_17
C3orf14	0.0865942	0.159015	0.0141737	2.34356	0.0254799	1	ex_17
CLEC16A	-0.0417883	0.0936658	-0.177242	-0.604659	0.0255073	1	ex_17
CDC73	-0.0939216	-0.00643934	-0.181404	-2.10423	0.025532	1	ex_17
GABRB2	-0.0661453	-0.00167519	-0.130615	-2.01089	0.0255388	1	ex_17
NBPF12	-0.062248	0.0251548	-0.149651	-1.39588	0.0255904	1	ex_17
ZCCHC8	-0.0641758	0.00981826	-0.13817	-1.6999	0.0256148	1	ex_17
BBS7	-0.038036	0.0402643	-0.116336	-0.952094	0.0256695	1	ex_17
TTC26	-0.0418516	0.0323687	-0.116072	-1.10519	0.0257635	1	ex_17
FAM204A	0.070168	0.127965	0.0123712	2.37949	0.0258029	1	ex_17
RPRD2	-0.116844	-0.0124498	-0.221239	-2.1937	0.0258129	1	ex_17
SPEF2	-0.0851831	0.00774578	-0.178112	-1.7966	0.0258345	1	ex_17
GRM5	-0.159817	-0.0530786	-0.266555	-2.93461	0.0258933	1	ex_17
RIMS2	-0.0922945	-0.0281219	-0.156467	-2.81886	0.0259009	1	ex_17
PARP11	-0.0410407	0.0257786	-0.10786	-1.20382	0.025927	1	ex_17
CRYL1	-0.0995092	0.0135968	-0.212615	-1.72435	0.0260917	1	ex_17
MAP3K21	-0.094876	-0.0265155	-0.163237	-2.72019	0.0261668	1	ex_17
ARHGAP12	-0.00467044	0.0277941	-0.037135	-0.281966	0.0261861	1	ex_17
AK4	0.0478321	0.0833032	0.012361	2.64297	0.0262163	1	ex_17
CCAR1	-0.112216	0.0478595	-0.272292	-1.37397	0.0262583	1	ex_17
ZC3H12B	-0.0660174	0.0513477	-0.183382	-1.10247	0.0263407	1	ex_17
STAT4	-0.0750975	0.144843	-0.295038	-0.669221	0.0264023	1	ex_17
HAT1	0.104236	0.178421	0.0300507	2.7539	0.0264502	1	ex_17
DNAJC1	0.0454138	0.0990754	-0.00824779	1.65872	0.0265265	1	ex_17
MECP2	-0.0969667	-0.0167814	-0.177152	-2.37015	0.0267614	1	ex_17
TOP1	-0.067929	-0.0153934	-0.120465	-2.53425	0.0270519	1	ex_17
NFX1	-0.063001	-0.0101592	-0.115843	-2.33678	0.0270597	1	ex_17
CEP170	-0.0874242	-0.00968469	-0.165164	-2.20413	0.0272641	1	ex_17
ST3GAL3	-0.0806948	0.02281	-0.1842	-1.52803	0.0274472	1	ex_17
RSBN1L	0.071884	0.122937	0.0208306	2.75966	0.0276339	1	ex_17
CSMD3	-0.0984374	0.0957508	-0.292626	-0.99354	0.0276784	1	ex_17
CNTRL	-0.0190422	0.0194479	-0.0575323	-0.969651	0.0277405	1	ex_17
CCDC59	-0.094162	-0.0171399	-0.171184	-2.39612	0.027777	1	ex_17
CEBPZ	0.0532507	0.120336	-0.0138345	1.55578	0.027943	1	ex_17
TAF4	-0.0538582	0.0280097	-0.135726	-1.2894	0.0279868	1	ex_17
CNRIP1	0.0831659	0.146896	0.0194357	2.55769	0.0280016	1	ex_17
SORCS1	-0.206161	0.0682776	-0.480601	-1.47235	0.028044	1	ex_17
SCARB1	-0.0716261	0.0992489	-0.242501	-0.821563	0.0281153	1	ex_17
TMA7	0.300424	0.744476	-0.143629	1.32601	0.0281553	1	ex_17
SRSF10	0.120861	0.263391	-0.0216683	1.662	0.0282158	1	ex_17
PPCDC	-0.0379939	0.0758222	-0.15181	-0.654272	0.028398	1	ex_17
CCP110	-0.0388431	0.0379183	-0.115604	-0.991789	0.0284796	1	ex_17
IPO11	-0.0639285	-0.00792391	-0.119933	-2.23727	0.0285139	1	ex_17
TCEAL2	0.185948	0.476138	-0.104243	1.2559	0.0287552	1	ex_17
PCNP	0.0756183	0.135029	0.0162077	2.49466	0.0288011	1	ex_17
STIM1	-0.0758279	-0.00380019	-0.147856	-2.06337	0.0289481	1	ex_17
DLG1	-0.10003	-0.0318693	-0.16819	-2.87637	0.0289631	1	ex_17
UTRN	-0.194572	0.0160199	-0.405164	-1.81087	0.0290877	1	ex_17
JMJD1C	-0.0830629	-0.0230478	-0.143078	-2.71265	0.0291628	1	ex_17
NT5DC3	-0.0291894	0.0357512	-0.0941301	-0.880963	0.0291769	1	ex_17
CFAP298	0.0527118	0.106451	-0.0010272	1.9225	0.0292676	1	ex_17
SCAF8	-0.045678	0.0109637	-0.10232	-1.58059	0.0293134	1	ex_17
CNTN3	-0.176755	0.000556906	-0.354067	-1.95381	0.0293241	1	ex_17
ZNF605	-0.017302	0.0524566	-0.0870606	-0.486123	0.029601	1	ex_17
FAT3	-0.122346	-0.0264959	-0.218196	-2.50176	0.0297593	1	ex_17
RSRP1	0.0487414	0.179045	-0.0815619	0.733146	0.0298005	1	ex_17
PRKAR2A	-0.0648414	0.020548	-0.150231	-1.48832	0.0298046	1	ex_17
APPBP2	-0.0584531	0.0139463	-0.130852	-1.58242	0.0298691	1	ex_17
SCGN	-0.111081	0.0511133	-0.273276	-1.34231	0.0299031	1	ex_17
SNX13	-0.040624	0.0612631	-0.142511	-0.781468	0.0300223	1	ex_17
VPS35L	-0.0846515	0.0154445	-0.184747	-1.65755	0.0302881	1	ex_17
ZNF518A	-0.100785	-0.0109183	-0.190652	-2.19809	0.0303333	1	ex_17
ZC3H13	-0.0402239	0.0575882	-0.138036	-0.806009	0.0304199	1	ex_17
DENND1A	-0.153694	-0.0106762	-0.296712	-2.10627	0.0304224	1	ex_17
FAM81A	-0.0606588	0.00243407	-0.123752	-1.88435	0.0305359	1	ex_17
N4BP2L1	-0.106888	-0.0209652	-0.192811	-2.4382	0.0306096	1	ex_17
DGKI	-0.112208	0.0864732	-0.310889	-1.10692	0.030621	1	ex_17
USP9X	-0.0890393	-0.00773243	-0.170346	-2.14636	0.0307586	1	ex_17
WTAP	0.0673199	0.112244	0.0223954	2.93703	0.0307953	1	ex_17
OSBPL8	-0.144787	-0.0264148	-0.263158	-2.39733	0.0309329	1	ex_17
NELFA	-0.0676542	0.0451454	-0.180454	-1.17553	0.0309878	1	ex_17
TRPM2	-0.0699824	0.0224266	-0.162392	-1.4843	0.0310524	1	ex_17
PLCL2	0.0600601	0.12432	-0.00419952	1.83188	0.0311921	1	ex_17
SRFBP1	0.00951848	0.0247863	-0.00574937	1.22191	0.0312343	1	ex_17
PPP1R12B	-0.104898	-0.0296906	-0.180106	-2.73372	0.031266	1	ex_17
ENOX1	-0.109598	-0.0149279	-0.204267	-2.26902	0.0313792	1	ex_17
RPL15	0.19265	1.00383	-0.618533	0.465477	0.031692	1	ex_17
CEP104	-0.0856765	-0.00902464	-0.162328	-2.19072	0.0317707	1	ex_17
CPD	-0.0742689	-0.0172874	-0.13125	-2.55459	0.0317914	1	ex_17
TRIM9	-0.0658531	0.0214715	-0.153178	-1.47804	0.0318448	1	ex_17
TUBA1A	0.111519	0.432179	-0.209142	0.681633	0.0321314	1	ex_17
DHX32	0.00427655	0.0103426	-0.00178947	1.38178	0.0321424	1	ex_17
ILKAP	-0.0658199	-0.015552	-0.116088	-2.56634	0.0321533	1	ex_17
ACTR10	0.047898	0.0878466	0.00794934	2.34998	0.0323569	1	ex_17
CDKL2	0.0399065	0.0938625	-0.0140495	1.44961	0.0325531	1	ex_17
ATG2B	-0.044863	0.0359278	-0.125654	-1.08836	0.032588	1	ex_17
NBPF15	-0.0635187	0.0253907	-0.152428	-1.40024	0.0326243	1	ex_17
LGR4	-0.0712617	-0.000762391	-0.141761	-1.98116	0.0327092	1	ex_17
VPS13C	-0.0892047	-0.0156556	-0.162754	-2.37716	0.0327756	1	ex_17
YPEL3	0.0930268	0.267817	-0.0817632	1.04313	0.0327997	1	ex_17
TMEM59	0.0679284	0.129233	0.0066236	2.17173	0.0328259	1	ex_17
SPPL3	-0.0794379	-0.0060681	-0.152808	-2.12206	0.0330901	1	ex_17
TRIO	-0.257827	0.128135	-0.64379	-1.30928	0.0331085	1	ex_17
RASGRP1	0.0319947	0.0788982	-0.0149087	1.33697	0.0331325	1	ex_17
KALRN	-0.118874	0.00473053	-0.242478	-1.88495	0.0332753	1	ex_17
BOD1L1	-0.0567032	0.0527139	-0.16612	-1.01571	0.0333136	1	ex_17
CUL1	-0.0761307	-0.0195693	-0.132692	-2.63808	0.0333605	1	ex_17
PPP2R2C	-0.0716275	0.0631305	-0.206385	-1.04177	0.033376	1	ex_17
RFLNA	-0.114136	0.113626	-0.341897	-0.982176	0.0335246	1	ex_17
TPP2	-0.0641651	0.0191676	-0.147498	-1.50915	0.0335512	1	ex_17
NEK1	-0.0877802	-0.0222798	-0.153281	-2.62664	0.0335677	1	ex_17
AP3B2	-0.0790745	0.00932708	-0.167476	-1.75317	0.0336617	1	ex_17
MFSD14A	0.0456877	0.0848314	0.0065439	2.28762	0.0337492	1	ex_17
ACOT11	-0.118814	-0.00714346	-0.230484	-2.08534	0.0338039	1	ex_17
INTS4	-0.0696384	0.0200771	-0.159354	-1.52135	0.0338092	1	ex_17
EIF4A2	0.134619	0.35568	-0.0864423	1.19355	0.0339231	1	ex_17
CEP350	-0.0726379	-0.00448032	-0.140795	-2.0888	0.0339399	1	ex_17
KDM5A	-0.0425154	0.0391139	-0.124145	-1.02082	0.0339492	1	ex_17
PCNX1	-0.0615526	-0.010405	-0.1127	-2.35868	0.0340476	1	ex_17
RPL34	0.279466	0.542698	0.0162344	2.08084	0.0343032	1	ex_17
PPP2R5C	-0.103113	-0.0210664	-0.185159	-2.46321	0.0344009	1	ex_17
SPG11	-0.092658	-0.00202661	-0.183289	-2.00379	0.034418	1	ex_17
KCNQ2	-0.126717	0.292722	-0.546156	-0.592125	0.0344888	1	ex_17
UQCRC2	-0.0692549	-0.015479	-0.123031	-2.52413	0.0345726	1	ex_17
MAP3K5	-0.120498	0.00285999	-0.243856	-1.91452	0.0345817	1	ex_17
ATP8A2	-0.153343	-0.0390368	-0.267649	-2.62931	0.0346441	1	ex_17
SLF1	0.0629046	0.114494	0.0113153	2.38985	0.0347881	1	ex_17
IFT74	-0.0506612	0.0307606	-0.132083	-1.2195	0.0348004	1	ex_17
PRR16	-0.107165	-0.0210787	-0.193252	-2.43987	0.0348112	1	ex_17
P4HA1	-0.0735856	-0.0126195	-0.134552	-2.36566	0.034953	1	ex_17
RAPH1	0.153601	0.323086	-0.0158831	1.77629	0.0351214	1	ex_17
DDX19A	-0.0728463	-0.014996	-0.130697	-2.46803	0.0353194	1	ex_17
MTURN	0.111579	0.193339	0.0298197	2.67481	0.0353303	1	ex_17
SAP130	-0.079949	-0.0184373	-0.141461	-2.54743	0.0353815	1	ex_17
KDM6A	-0.0730884	-0.0113571	-0.13482	-2.32055	0.0353833	1	ex_17
ZMYM6	0.0139672	0.0315413	-0.00360691	1.5577	0.0354495	1	ex_17
DCTN1	0.137505	0.286867	-0.0118573	1.80437	0.0354679	1	ex_17
HEATR5A	-0.0147147	0.0293418	-0.0587711	-0.65462	0.0354702	1	ex_17
ME2	-0.0667659	-0.00353946	-0.129992	-2.06968	0.0355445	1	ex_17
SEPTIN7	0.175202	0.543267	-0.192863	0.932959	0.0356618	1	ex_17
ZNF277	0.022321	0.0472956	-0.00265358	1.75172	0.035772	1	ex_17
RERE	-0.253993	0.315664	-0.82365	-0.873888	0.0357735	1	ex_17
PAK5	-0.126865	0.0287256	-0.282455	-1.59811	0.0357984	1	ex_17
NRP2	0.0924029	0.17856	0.00624533	2.10204	0.0358346	1	ex_17
CLVS2	-0.049242	0.0531915	-0.151676	-0.942197	0.0358996	1	ex_17
MYCBP2	-0.127446	-0.0265183	-0.228373	-2.47494	0.0360121	1	ex_17
ANKS1B	-0.173278	-0.0358992	-0.310657	-2.47213	0.0360239	1	ex_17
PPP2R2A	-0.0622418	-0.00727759	-0.117206	-2.21948	0.0361772	1	ex_17
MAP7	-0.0752742	-0.0133351	-0.137213	-2.38193	0.036471	1	ex_17
VPS41	-0.082128	0.0326611	-0.196917	-1.40229	0.0366323	1	ex_17
WDR48	-0.0781283	-0.0168013	-0.139455	-2.49692	0.036709	1	ex_17
RPS24	0.114772	0.253784	-0.0242406	1.61819	0.0368743	1	ex_17
USP33	-0.0758277	-0.00440055	-0.147255	-2.08072	0.0369244	1	ex_17
SYT4	0.170771	0.520259	-0.178717	0.9577	0.0369337	1	ex_17
STX7	-0.0089248	0.0732863	-0.091136	-0.212773	0.0369522	1	ex_17
EPC2	-0.0653314	0.00274973	-0.133412	-1.8808	0.0370632	1	ex_17
EIF5B	0.0149358	0.0321166	-0.00224509	1.70385	0.0371467	1	ex_17
EIF4G3	-0.121818	-0.0247461	-0.21889	-2.45961	0.0372257	1	ex_17
NRF1	-0.0489611	0.042189	-0.140111	-1.05279	0.0373475	1	ex_17
ZNF148	-0.0825137	-0.0208303	-0.144197	-2.62184	0.0373676	1	ex_17
CFAP299	0.00111502	0.0106779	-0.00844783	0.228529	0.0373891	1	ex_17
TTC1	0.0762784	0.135736	0.0168213	2.51447	0.03743	1	ex_17
FAM227B	0.206002	0.473119	-0.0611156	1.51153	0.0374651	1	ex_17
TRIM24	-0.0876974	-0.00866085	-0.166734	-2.17474	0.0374826	1	ex_17
ZNF708	0.0393965	0.102756	-0.0239631	1.21869	0.0377602	1	ex_17
KLHDC1	-0.0523844	0.021577	-0.126346	-1.38818	0.0379276	1	ex_17
HS1BP3	-0.0776619	0.0775546	-0.232878	-0.980659	0.0379337	1	ex_17
L2HGDH	-0.0806914	0.000141241	-0.161524	-1.95654	0.0380323	1	ex_17
CREG2	0.219566	0.598956	-0.159823	1.1343	0.0380808	1	ex_17
CCDC149	-0.0809199	0.000243101	-0.162083	-1.95409	0.0381981	1	ex_17
RPL13	0.443082	1.26457	-0.378407	1.05713	0.038388	1	ex_17
SET	0.231432	0.558347	-0.0954839	1.38751	0.0384672	1	ex_17
SLC4A5	-0.0641205	0.0993442	-0.227585	-0.768813	0.0385076	1	ex_17
ERCC8	-0.0744522	-0.017507	-0.131397	-2.56253	0.0386482	1	ex_17
UBA6	-0.0528976	0.0267546	-0.13255	-1.30163	0.0386676	1	ex_17
MAPK8	-0.0313252	0.031977	-0.0946274	-0.969892	0.0387558	1	ex_17
SRSF12	0.0583058	0.120033	-0.00342188	1.85131	0.0389473	1	ex_17
MTIF3	0.0417862	0.0794285	0.00414381	2.17572	0.0389538	1	ex_17
PPFIBP1	-0.127231	-0.00349663	-0.250966	-2.01535	0.0390003	1	ex_17
NAA16	-0.0619724	-0.00283319	-0.121112	-2.05386	0.0392627	1	ex_17
GLCCI1	-0.136408	0.0272823	-0.300098	-1.6333	0.0393349	1	ex_17
MIB1	-0.0361746	0.0733484	-0.145698	-0.647362	0.0393532	1	ex_17
DPP8	-0.060181	-0.00926918	-0.111093	-2.3168	0.0395893	1	ex_17
ODF2L	0.0687574	0.119583	0.0179318	2.65146	0.0397557	1	ex_17
PLCH1	-0.121807	-0.0217469	-0.221867	-2.38594	0.0398233	1	ex_17
ZNF138	0.0666949	0.114126	0.0192637	2.75599	0.0398465	1	ex_17
KCNMA1	0.614884	1.68421	-0.454445	1.12702	0.0400508	1	ex_17
FUT9	-0.0983256	-0.00223969	-0.194411	-2.00565	0.0400773	1	ex_17
SSH1	-0.0606038	0.0324553	-0.153663	-1.27641	0.0401097	1	ex_17
CIBAR1	0.0563868	0.111514	0.0012593	2.00474	0.0401263	1	ex_17
CTSB	0.0651116	0.1143	0.0159235	2.59445	0.0402248	1	ex_17
CASK	-0.0773355	-0.0143285	-0.140343	-2.40568	0.0402789	1	ex_17
RNASEH2B	0.0132935	0.072131	-0.045544	0.442826	0.0403508	1	ex_17
CREBBP	-0.0914846	-0.0111418	-0.171827	-2.23177	0.0403868	1	ex_17
ATRX	-0.111847	-0.00266007	-0.221034	-2.00771	0.0404492	1	ex_17
ARHGAP44	-0.107956	0.071843	-0.287755	-1.17681	0.0404534	1	ex_17
KHDC1	0.0281422	0.0853352	-0.0290508	0.964412	0.04064	1	ex_17
SIPA1L3	-0.0951986	0.147132	-0.337529	-0.769963	0.0407126	1	ex_17
AACS	-0.0599462	0.0148707	-0.134763	-1.5704	0.040787	1	ex_17
BRI3	0.0233845	0.0582991	-0.0115301	1.31271	0.0407895	1	ex_17
CFAP43	-0.0791119	0.0111308	-0.169355	-1.71822	0.0412604	1	ex_17
NEK9	-0.00286456	0.0383265	-0.0440556	-0.136303	0.0412614	1	ex_17
TTLL11	-0.0893116	0.0646766	-0.2433	-1.13676	0.0413168	1	ex_17
CYRIA	-0.0553096	0.0174548	-0.128074	-1.48981	0.0415357	1	ex_17
TUBA1B	0.301183	1.84512	-1.24275	0.382341	0.0415571	1	ex_17
ASXL3	-0.0774777	0.0106715	-0.165627	-1.72269	0.0421071	1	ex_17
PLSCR4	-0.0701389	-0.00472368	-0.135554	-2.10149	0.0421684	1	ex_17
NBEAL1	-0.0990234	-0.0226353	-0.175412	-2.54074	0.042257	1	ex_17
ZFP30	0.043201	0.110893	-0.024491	1.25085	0.0423148	1	ex_17
NR2F1	0.0842535	0.158082	0.0104254	2.23673	0.0424021	1	ex_17
AK3	-0.0853048	-0.00609801	-0.164512	-2.11086	0.0424052	1	ex_17
STARD13	-0.115951	0.0808622	-0.312764	-1.1547	0.042506	1	ex_17
UMAD1	-0.0675288	0.0325318	-0.167589	-1.32274	0.0425201	1	ex_17
TSC1	-0.0253452	0.0388632	-0.0895537	-0.773664	0.0425503	1	ex_17
ACADM	0.0718204	0.152573	-0.00893257	1.74316	0.0426569	1	ex_17
TMEM178A	-0.0592549	-0.0100378	-0.108472	-2.3597	0.0427065	1	ex_17
EFCAB13	0.135263	0.415214	-0.144688	0.946987	0.0427766	1	ex_17
IFNGR2	0.0346912	0.129439	-0.0600566	0.717627	0.0427939	1	ex_17
XPO1	-0.0804979	-0.00399965	-0.156996	-2.06244	0.0428629	1	ex_17
ACADSB	-0.0448496	0.0420847	-0.131784	-1.01115	0.043042	1	ex_17
SENP6	-0.0912448	-0.00374918	-0.17874	-2.04395	0.0430616	1	ex_17
SNX32	-0.0720105	-0.00357118	-0.14045	-2.06224	0.0431586	1	ex_17
HIBCH	-0.113435	0.0792521	-0.306121	-1.15383	0.0433218	1	ex_17
NPHP1	-0.0578168	0.00329767	-0.118931	-1.85421	0.043483	1	ex_17
EIF3M	0.0431085	0.0824545	0.00376249	2.14739	0.0437176	1	ex_17
ZDHHC2	-0.0603226	-0.0126883	-0.107957	-2.48204	0.0437472	1	ex_17
ZFX	0.0135226	0.0309769	-0.00393167	1.51847	0.0437945	1	ex_17
AP4S1	-0.00666093	0.0456138	-0.0589357	-0.249742	0.0439786	1	ex_17
MAN2A1	-0.182993	-0.00225734	-0.363729	-1.98444	0.0439821	1	ex_17
APPL2	-0.0951156	0.0183363	-0.208568	-1.64319	0.0443491	1	ex_17
PRKCB	-0.109524	-0.0169586	-0.20209	-2.31904	0.0443501	1	ex_17
FLNB	-0.0318866	0.0429447	-0.106718	-0.835167	0.0445258	1	ex_17
SEC16B	-0.060823	0.0483222	-0.169968	-1.09222	0.044668	1	ex_17
CACNA1B	-0.186168	-0.0243876	-0.347949	-2.25542	0.0447093	1	ex_17
ESYT2	-0.119877	0.0137875	-0.253541	-1.75779	0.0451177	1	ex_17
WASF3	0.0282447	0.0711639	-0.0146744	1.28983	0.0453153	1	ex_17
NCAM1	-0.0901718	0.0122608	-0.192604	-1.72536	0.0453769	1	ex_17
SERINC5	-0.0592378	0.07982	-0.198296	-0.834933	0.0454659	1	ex_17
DDX46	0.0481565	0.0882537	0.00805937	2.35391	0.0454778	1	ex_17
SCAMP5	-0.0331239	0.0363606	-0.102608	-0.934332	0.0454993	1	ex_17
COPS4	0.0609122	0.114018	0.00780661	2.24808	0.0455649	1	ex_17
NR3C1	0.0689949	0.151673	-0.0136832	1.63559	0.0455692	1	ex_17
CCT8	0.116177	0.218726	0.0136272	2.22041	0.045814	1	ex_17
PPP1CB	-0.0632335	0.0123928	-0.13886	-1.63879	0.0458726	1	ex_17
NAV3	-0.165132	-0.0410587	-0.289204	-2.60856	0.0461207	1	ex_17
OTUD7A	-0.10289	0.0143024	-0.220082	-1.72077	0.0463485	1	ex_17
MOK	-0.0373325	0.0492476	-0.123913	-0.845118	0.0463906	1	ex_17
HMBOX1	0.0164522	0.0676129	-0.0347085	0.630282	0.046441	1	ex_17
PCBP3	-0.184771	0.0492705	-0.418813	-1.54735	0.0465513	1	ex_17
CAST	-0.116358	0.0390588	-0.271775	-1.46739	0.0465673	1	ex_17
AFDN	0.0397995	0.0952845	-0.0156856	1.40588	0.0467405	1	ex_17
NEXMIF	-0.0743215	0.00218742	-0.15083	-1.90393	0.0469848	1	ex_17
ARL8B	0.0711516	0.135017	0.00728647	2.18358	0.0471431	1	ex_17
MAIP1	-0.0689682	0.0643382	-0.202275	-1.01402	0.0472773	1	ex_17
DNAJC2	0.0681799	0.127048	0.00931169	2.26999	0.0473369	1	ex_17
SAFB2	-0.0711064	0.00995129	-0.152164	-1.71934	0.0473467	1	ex_17
DDX5	0.066973	0.370217	-0.236271	0.432869	0.047455	1	ex_17
TUT4	-0.0861757	0.0357828	-0.208134	-1.38491	0.0475344	1	ex_17
SLC30A7	-0.0747507	-0.0131249	-0.136377	-2.37739	0.0476211	1	ex_17
TMEM192	0.0436264	0.0869757	0.000277031	1.97249	0.0477191	1	ex_17
ABCA5	-0.13016	-0.0122825	-0.248037	-2.16419	0.0478364	1	ex_17
DNAH6	-0.14471	-0.00845908	-0.280961	-2.08165	0.0479484	1	ex_17
GAN	-0.0113242	0.0170984	-0.0397469	-0.780895	0.0481888	1	ex_17
OPTN	0.0938721	0.197726	-0.00998191	1.77158	0.0482331	1	ex_17
PRKDC	-0.0627176	0.0231146	-0.14855	-1.43215	0.048306	1	ex_17
MPP5	0.041765	0.0859692	-0.00243921	1.85181	0.0483123	1	ex_17
CSNK1A1	-0.0278015	0.0551343	-0.110737	-0.657013	0.0484938	1	ex_17
FAM133B	0.0280449	0.0620311	-0.00594121	1.61734	0.0485799	1	ex_17
TPST1	-0.0837814	-0.0147434	-0.152819	-2.37852	0.0486444	1	ex_17
ADGRB2	0.0771993	0.162699	-0.00830052	1.76969	0.0487381	1	ex_17
ARF3	0.106392	0.337531	-0.124747	0.90216	0.0487419	1	ex_17
SFXN1	-0.0698055	-0.00982229	-0.129789	-2.28091	0.0487845	1	ex_17
MAP9	0.102361	0.224925	-0.0202032	1.63689	0.0489623	1	ex_17
RAVER2	-0.0318059	0.0171724	-0.0807843	-1.27278	0.0490215	1	ex_17
ARL6IP1	0.238764	0.943423	-0.465895	0.664107	0.0490267	1	ex_17
UBXN4	0.0502766	0.0931944	0.00735892	2.29603	0.0490354	1	ex_17
GRK4	-0.0261299	0.0445904	-0.0968503	-0.724173	0.0490596	1	ex_17
HLCS	-0.0828947	-0.00981245	-0.155977	-2.22312	0.0491383	1	ex_17
MAST1	-0.0669267	-0.00500793	-0.128845	-2.11848	0.0492017	1	ex_17
RPS6KB1	-0.104377	-0.0225012	-0.186252	-2.49861	0.0493106	1	ex_17
PPHLN1	-0.060143	-0.0126209	-0.107665	-2.48049	0.049335	1	ex_17
ZNF559	0.0411343	0.0874013	-0.00513272	1.74253	0.0493928	1	ex_17
SFXN5	-0.106773	0.0146685	-0.228214	-1.72323	0.0494377	1	ex_17
FAM174A	0.046548	0.0992063	-0.00611026	1.73254	0.0495301	1	ex_17
SIK3	-0.0756407	-0.000326347	-0.150955	-1.96846	0.0495652	1	ex_17
NAF1	-0.028975	0.015942	-0.0738919	-1.26433	0.049579	1	ex_17
CBFA2T2	-0.0672608	0.00244205	-0.136964	-1.8913	0.0495816	1	ex_17
CWC27	0.0297532	0.0936943	-0.034188	0.912013	0.0497443	1	ex_17
ATP9A	-0.0493229	-0.0110895	-0.0875563	-2.52845	0.0501023	1	ex_17
NPDC1	0.0670578	0.170497	-0.0363811	1.27061	0.0501311	1	ex_17
TASOR	-0.0688462	-0.00579338	-0.131899	-2.14005	0.0502768	1	ex_17
RAB4A	0.0590891	0.10526	0.0129178	2.50832	0.0503422	1	ex_17
PCYT1A	-0.0414733	0.0380345	-0.120981	-1.02237	0.0504608	1	ex_17
BAZ2A	-0.0851508	-0.0064035	-0.163898	-2.11934	0.0505843	1	ex_17
SLC12A5	0.0721578	0.145119	-0.000803587	1.93838	0.0507143	1	ex_17
EIF1B	0.171072	0.48058	-0.138435	1.08332	0.0507281	1	ex_17
RAD50	-0.053035	0.00120234	-0.107272	-1.91652	0.0507415	1	ex_17
ATXN1	-0.143855	0.00317222	-0.290882	-1.91768	0.0507631	1	ex_17
SCN2A	-0.0834841	-0.019275	-0.147693	-2.54833	0.0510557	1	ex_17
EHMT1	-0.110945	0.0383148	-0.260204	-1.45684	0.0513349	1	ex_17
SFMBT2	-0.130641	0.251692	-0.512974	-0.66971	0.0514665	1	ex_17
TPD52	-0.0768102	-0.0165621	-0.137058	-2.49875	0.0515563	1	ex_17
PFDN1	0.131547	0.259108	0.00398718	2.02123	0.0516251	1	ex_17
WIPF3	-0.05091	0.0882862	-0.190106	-0.716843	0.0517423	1	ex_17
DNAJC7	0.0472995	0.0912089	0.00339017	2.11129	0.052079	1	ex_17
SETD2	-0.065645	0.016519	-0.147809	-1.56592	0.0520899	1	ex_17
GAK	-0.0748266	-0.00709317	-0.14256	-2.16522	0.0522438	1	ex_17
NIPAL2	-0.0922366	-0.0119249	-0.172548	-2.25098	0.0522582	1	ex_17
PIK3C3	-0.0510825	0.00719455	-0.10936	-1.718	0.0522606	1	ex_17
PRRC2C	-0.0791707	0.135187	-0.293529	-0.723891	0.0522875	1	ex_17
BEND6	0.0275858	0.0581338	-0.00296223	1.76991	0.0523685	1	ex_17
CIR1	0.0343091	0.067809	0.000809227	2.00731	0.0523769	1	ex_17
RPL28	0.288709	0.558722	0.0186971	2.09568	0.0524251	1	ex_17
GALNT18	-0.0983397	0.0414645	-0.238144	-1.37866	0.0524428	1	ex_17
GPBP1L1	-0.041785	0.0423103	-0.12588	-0.97386	0.0524484	1	ex_17
GABRA1	0.127787	0.263634	-0.00805956	1.84368	0.0525215	1	ex_17
NGLY1	0.0657761	0.11152	0.0200326	2.8183	0.0525902	1	ex_17
XPR1	-0.0285495	0.0692835	-0.126382	-0.571953	0.052643	1	ex_17
PEBP1	0.0829688	0.303221	-0.137283	0.738316	0.0526972	1	ex_17
MAPT	-0.126184	-0.00748825	-0.24488	-2.08361	0.0527962	1	ex_17
MIPEP	-0.066916	0.00195843	-0.13579	-1.90423	0.0529157	1	ex_17
NHLRC2	-0.0625372	0.0366482	-0.161723	-1.23577	0.052933	1	ex_17
DCAF5	-0.0612777	0.0332912	-0.155847	-1.27	0.0529471	1	ex_17
UXS1	-0.0965024	-0.01427	-0.178735	-2.30008	0.0530225	1	ex_17
DPP6	-0.38413	0.592074	-1.36033	-0.771234	0.0530782	1	ex_17
SPAST	-0.0509376	0.028805	-0.13068	-1.25198	0.0531162	1	ex_17
ADAM32	-0.0849662	0.00663781	-0.17657	-1.81794	0.0531494	1	ex_17
ABCC8	-0.108636	0.00178606	-0.219059	-1.92826	0.0531735	1	ex_17
TMEM260	-0.0528158	0.0229811	-0.128613	-1.36572	0.0532892	1	ex_17
MRPL19	0.0471962	0.16575	-0.0713571	0.780265	0.0533672	1	ex_17
CSNK1G1	-0.0437387	0.0045176	-0.0919951	-1.77648	0.053606	1	ex_17
KIF3A	0.167238	0.357019	-0.0225439	1.72714	0.0536456	1	ex_17
PSPC1	-0.08069	-0.0139036	-0.147476	-2.36799	0.0536907	1	ex_17
RAB28	-0.0555492	0.025131	-0.136229	-1.34946	0.0536926	1	ex_17
BIN1	-0.0803497	-0.000399106	-0.1603	-1.96975	0.0538906	1	ex_17
PPP4R3A	-0.0452545	0.000323319	-0.0908324	-1.94606	0.0540386	1	ex_17
CTTNBP2NL	-0.0708564	-0.0139985	-0.127714	-2.44251	0.0541128	1	ex_17
NGEF	-0.0607209	-0.0144808	-0.106961	-2.57376	0.0542108	1	ex_17
NAA35	-0.0594828	-0.0115079	-0.107458	-2.43011	0.0543413	1	ex_17
HACL1	-0.0627729	0.0405188	-0.166065	-1.19112	0.0544234	1	ex_17
LYRM4	0.0106643	0.0256815	-0.00435279	1.39186	0.0544424	1	ex_17
HMGXB4	-0.0187895	0.0227301	-0.0603091	-0.886974	0.0544685	1	ex_17
ESF1	0.0181933	0.0501901	-0.0138036	1.11443	0.054488	1	ex_17
LGI1	0.0386755	0.075513	0.00183794	2.05775	0.054546	1	ex_17
NDEL1	0.0790794	0.148183	0.00997559	2.2429	0.0547011	1	ex_17
ITGAV	0.00426683	0.0338653	-0.0253317	0.282542	0.0547558	1	ex_17
ANXA11	-0.0971138	0.00315603	-0.197384	-1.89827	0.0547914	1	ex_17
TBC1D14	-0.062168	-0.0098261	-0.11451	-2.32791	0.0549159	1	ex_17
CRPPA	-0.16492	-0.0129755	-0.316864	-2.12734	0.0553052	1	ex_17
PTPN13	-0.0521306	0.0340334	-0.138295	-1.18581	0.0554908	1	ex_17
TUBB2A	0.0823299	0.169833	-0.00517288	1.8441	0.0555208	1	ex_17
WWOX	-0.0451223	0.123984	-0.214228	-0.522974	0.0556235	1	ex_17
PIK3CA	-0.0357436	0.0805183	-0.152005	-0.602571	0.0556446	1	ex_17
FBXL13	0.109644	0.260032	-0.0407432	1.42897	0.0557438	1	ex_17
TCEA1	0.0292059	0.0600718	-0.00165991	1.85456	0.0558412	1	ex_17
FZD3	0.101833	0.196448	0.00721865	2.1095	0.055973	1	ex_17
OXR1	-0.133414	0.231214	-0.498042	-0.717132	0.0561318	1	ex_17
RPS6KC1	-0.0819891	-0.00656713	-0.157411	-2.13062	0.0562044	1	ex_17
GAPVD1	-0.0621789	-0.0127556	-0.111602	-2.46581	0.0563133	1	ex_17
CDC16	-0.0514811	0.016527	-0.119489	-1.48366	0.0563409	1	ex_17
DOCK3	-0.486384	2.18738	-3.16015	-0.356537	0.0563675	1	ex_17
STX1A	0.0629236	0.13134	-0.00549316	1.8026	0.0564022	1	ex_17
CHST15	-0.106432	0.0347886	-0.247653	-1.47714	0.0565685	1	ex_17
USP25	-0.117787	-0.0120528	-0.223522	-2.18338	0.0565858	1	ex_17
BNIP3	0.0978673	0.187741	0.00799338	2.13428	0.0566909	1	ex_17
ALDH7A1	-0.0667848	0.00708976	-0.140659	-1.77187	0.0568405	1	ex_17
DOP1B	-0.13861	-0.0259311	-0.251289	-2.41102	0.0569376	1	ex_17
FANCC	0.0156084	0.0373456	-0.00612872	1.40736	0.0572748	1	ex_17
TTC7B	-0.119481	-0.00968464	-0.229278	-2.13284	0.0574867	1	ex_17
AKAP9	-0.121632	0.0982813	-0.341544	-1.08404	0.0576194	1	ex_17
SLC16A7	-0.072024	0.0196015	-0.163649	-1.54067	0.0578424	1	ex_17
EIF3H	0.0513855	0.124097	-0.0213258	1.38512	0.0580874	1	ex_17
SUFU	-0.0578959	0.123081	-0.238873	-0.627008	0.0581636	1	ex_17
CELF4	-0.164345	0.00269646	-0.331386	-1.92833	0.0581885	1	ex_17
ZSCAN18	0.0620739	0.115755	0.00839318	2.26641	0.0583344	1	ex_17
DACH2	0.0142053	0.0475173	-0.0191067	0.83579	0.058399	1	ex_17
CRACDL	-0.0640524	0.0487552	-0.17686	-1.11287	0.0584048	1	ex_17
CSMD2	-0.122252	0.018867	-0.263371	-1.69793	0.058436	1	ex_17
SHTN1	0.017976	0.0429601	-0.00700812	1.41019	0.0584402	1	ex_17
KCNA2	0.0406391	0.115411	-0.0341324	1.06526	0.0584459	1	ex_17
DOK5	-0.0869617	-0.0118197	-0.162104	-2.26826	0.0584753	1	ex_17
TXNL4A	0.0553638	0.0979254	0.0128022	2.54951	0.0587586	1	ex_17
PDCD7	0.0754002	0.155752	-0.00495176	1.83918	0.0588535	1	ex_17
IFNAR1	0.0176636	0.0506347	-0.0153074	1.05001	0.0590021	1	ex_17
SSX2IP	-0.0642656	-0.00807926	-0.120452	-2.2418	0.0591118	1	ex_17
MPHOSPH6	0.0240847	0.0589735	-0.0108041	1.35302	0.0592554	1	ex_17
PIN1	0.0903304	0.196005	-0.0153439	1.67538	0.0593779	1	ex_17
PKNOX2	-0.0839433	0.0629806	-0.230867	-1.1198	0.0594992	1	ex_17
PSMA1	0.0245208	0.104972	-0.0559308	0.597376	0.0595654	1	ex_17
FAP	0.00527786	0.112438	-0.101882	0.0965326	0.0595963	1	ex_17
BEX2	0.0636287	0.241748	-0.11449	0.70015	0.0597294	1	ex_17
KIFBP	0.0459417	0.127755	-0.0358719	1.1006	0.0597913	1	ex_17
ATAD1	0.0249581	0.0665714	-0.0166552	1.17551	0.0599813	1	ex_17
ACAP2	-0.0504974	0.00307733	-0.104072	-1.84738	0.0601013	1	ex_17
SYP	0.0866455	0.177312	-0.0040215	1.87303	0.0603219	1	ex_17
INTS10	-0.0767841	-0.0128677	-0.1407	-2.35455	0.0604701	1	ex_17
TFB1M	0.0555772	0.101771	0.00938383	2.35812	0.0606644	1	ex_17
EFNA5	-0.11543	0.0359643	-0.266824	-1.49437	0.0607724	1	ex_17
RASA3	-0.0871223	0.0208171	-0.195062	-1.58197	0.0609699	1	ex_17
MEAF6	0.10163	0.207418	-0.00415701	1.88295	0.0610995	1	ex_17
NETO1	-0.0653077	-0.00238387	-0.128232	-2.03422	0.061325	1	ex_17
RAD51B	-0.0921597	-0.0146896	-0.16963	-2.3316	0.0613469	1	ex_17
IFT172	-0.058204	-0.00906467	-0.107343	-2.32152	0.0614171	1	ex_17
NKTR	-0.125648	-0.016064	-0.235232	-2.24728	0.0615754	1	ex_17
UCHL5	0.0228731	0.0569597	-0.0112135	1.31519	0.0618661	1	ex_17
MYO1E	0.00186325	0.0128013	-0.00907478	0.333872	0.061931	1	ex_17
JUND	0.0998071	0.179916	0.0196982	2.44191	0.0621436	1	ex_17
C11orf87	0.0391761	0.0951865	-0.0168342	1.37089	0.0625008	1	ex_17
RUFY1	-0.0520439	0.0169556	-0.121043	-1.47833	0.0625161	1	ex_17
IFNAR2	-0.0603353	0.0337607	-0.154431	-1.25675	0.0628486	1	ex_17
SAMD12	-0.35191	0.449827	-1.15365	-0.860296	0.0630843	1	ex_17
PIR	-0.0299832	0.0232843	-0.0832507	-1.10322	0.0632055	1	ex_17
TBC1D24	-0.0688779	-0.00229848	-0.135457	-2.02763	0.0632721	1	ex_17
AP1G2	-0.0974061	-0.0187344	-0.176078	-2.4267	0.0634633	1	ex_17
WDR78	-0.0669586	-0.0120602	-0.121857	-2.39053	0.0634742	1	ex_17
TSPAN13	0.0788827	0.167213	-0.00944738	1.75034	0.0637616	1	ex_17
CLOCK	-0.0641697	0.00108036	-0.12942	-1.92751	0.0640182	1	ex_17
NRDC	0.0796295	0.158135	0.00112424	1.98803	0.0640354	1	ex_17
C16orf87	0.0436084	0.0781208	0.00909603	2.47653	0.0640381	1	ex_17
BAIAP3	0.0872826	0.200261	-0.0256954	1.5142	0.0640983	1	ex_17
AFF4	-0.0704008	0.0121199	-0.152921	-1.6721	0.0641619	1	ex_17
UNC5D	-0.359165	3.27323	-3.99156	-0.193798	0.0642392	1	ex_17
TACC2	-0.0071731	0.00977427	-0.0241205	-0.829569	0.0645064	1	ex_17
ROCK1	-0.113608	-0.00877889	-0.218437	-2.1241	0.064562	1	ex_17
QDPR	-0.0448032	0.00512009	-0.0947265	-1.75895	0.0645947	1	ex_17
TMEM14B	-0.141913	0.0679229	-0.35175	-1.32553	0.064747	1	ex_17
TSPAN5	0.00344953	0.0592278	-0.0523288	0.121211	0.0649206	1	ex_17
LRRK2	-0.0810198	0.0287016	-0.190741	-1.44726	0.0649486	1	ex_17
RIT2	0.00207636	0.0240883	-0.0199356	0.184881	0.0649535	1	ex_17
ZBTB4	-0.100172	-0.0129951	-0.187348	-2.25213	0.0649683	1	ex_17
CLINT1	0.0119436	0.0272867	-0.00339945	1.52571	0.0651926	1	ex_17
ARHGEF12	-0.0822862	0.00284828	-0.167421	-1.89439	0.0653515	1	ex_17
CEP162	-0.0686987	-0.0095121	-0.127885	-2.27496	0.0654805	1	ex_17
SMU1	0.0563303	0.12691	-0.0142488	1.56428	0.0655254	1	ex_17
ATXN7L3B	0.186369	0.381589	-0.00885152	1.8711	0.065544	1	ex_17
NME7	-0.0905414	-0.0129072	-0.168176	-2.28582	0.0657075	1	ex_17
NSD1	-0.0368714	0.0271699	-0.100913	-1.12844	0.06577	1	ex_17
CAPZB	-0.0398775	0.0557262	-0.135481	-0.817525	0.065882	1	ex_17
DOC2A	-0.0416849	0.00205735	-0.0854272	-1.86778	0.0659867	1	ex_17
DGLUCY	-0.084128	-0.0122589	-0.155997	-2.29428	0.0660005	1	ex_17
IDI1	0.138816	0.477734	-0.200102	0.802773	0.0660287	1	ex_17
SRGAP1	-0.0673972	0.0064378	-0.141232	-1.78907	0.0662515	1	ex_17
OCIAD1	0.109368	0.211337	0.00739887	2.10218	0.0663197	1	ex_17
WDFY3	-0.082413	-0.0155766	-0.149249	-2.41675	0.066408	1	ex_17
ATP6AP2	0.120828	0.399638	-0.157981	0.849394	0.0665268	1	ex_17
CDR2	-0.0278088	0.0547078	-0.110325	-0.660525	0.0665845	1	ex_17
STX16	0.0611231	0.133036	-0.0107902	1.66588	0.0666589	1	ex_17
RNF115	-0.0582672	0.000629234	-0.117164	-1.93902	0.0670476	1	ex_17
GAP43	0.0932353	0.222546	-0.0360753	1.41317	0.0671496	1	ex_17
RTN4	0.0709746	0.269551	-0.127602	0.700525	0.0671518	1	ex_17
RHBDL3	-0.0929486	0.0837119	-0.269609	-1.03122	0.0671864	1	ex_17
FAM228B	-0.0202045	0.0414393	-0.0818483	-0.642402	0.0672211	1	ex_17
BIN3	-0.0417678	0.0254492	-0.108985	-1.2179	0.0672555	1	ex_17
CACNA2D3	-0.164622	-0.0300504	-0.299195	-2.39763	0.0675341	1	ex_17
CKLF	0.00399121	0.00960337	-0.00162094	1.39387	0.0676167	1	ex_17
PUM3	-0.0672526	-0.0087773	-0.125728	-2.25416	0.0676972	1	ex_17
ZNF506	0.0163677	0.0361523	-0.00341691	1.62147	0.0677194	1	ex_17
RAB11FIP4	-0.079869	0.000681388	-0.160419	-1.94338	0.0678522	1	ex_17
EIF3J	0.0500508	0.0949129	0.00518882	2.18666	0.0678922	1	ex_17
ARID1B	-0.12938	-0.0184236	-0.240336	-2.2854	0.0680279	1	ex_17
KCNQ3	0.118345	0.970143	-0.733452	0.27231	0.0680847	1	ex_17
CPNE4	-0.162112	-0.0143229	-0.309901	-2.14991	0.0681692	1	ex_17
EIF4H	0.0800579	0.168998	-0.00888241	1.76422	0.0683944	1	ex_17
SYN3	-0.149856	0.0490792	-0.348791	-1.47642	0.0684549	1	ex_17
MDGA2	-0.278522	1.09512	-1.65216	-0.397405	0.0684804	1	ex_17
TMSB10	0.159949	1.3772	-1.0573	0.257544	0.0684881	1	ex_17
DCDC1	0.100352	0.192662	0.00804108	2.13069	0.0685227	1	ex_17
YY1	0.0636969	0.112358	0.0150358	2.56557	0.0686672	1	ex_17
RNF103	0.0411253	0.0995899	-0.0173394	1.37868	0.0686941	1	ex_17
GNAQ	-0.0610332	0.0229061	-0.144973	-1.42511	0.0688413	1	ex_17
LYST	-0.0607438	-0.010691	-0.110797	-2.3786	0.0689412	1	ex_17
FAM214A	0.00147001	0.0270268	-0.0240867	0.112736	0.0690399	1	ex_17
LNPK	0.0650043	0.12476	0.00524844	2.13211	0.0692649	1	ex_17
ATP6V1H	-0.0647969	-0.0069599	-0.122634	-2.19582	0.0693569	1	ex_17
FOXP1	-0.0794726	0.0595744	-0.21852	-1.12022	0.0694353	1	ex_17
NRGN	0.137831	0.326728	-0.0510673	1.4301	0.0694749	1	ex_17
GDPD1	-0.0684833	-0.00773265	-0.129234	-2.20944	0.0694923	1	ex_17
SPIN3	0.0459962	0.0831151	0.00887733	2.42871	0.0695487	1	ex_17
IPO9	-0.0504516	0.0265936	-0.127497	-1.28344	0.0696528	1	ex_17
ELL2	-0.0494398	0.0044193	-0.103299	-1.79914	0.0696702	1	ex_17
IFTAP	0.0297035	0.0601911	-0.000784099	1.90956	0.0699001	1	ex_17
SLC37A1	-0.0744054	0.0178694	-0.16668	-1.58041	0.0699202	1	ex_17
C6orf89	0.0121036	0.0595611	-0.0353539	0.49987	0.0703088	1	ex_17
AP3B1	0.00393321	0.0218551	-0.0139887	0.430141	0.0703708	1	ex_17
SERP1	0.109749	0.205379	0.0141192	2.24934	0.0705051	1	ex_17
TAF1B	-0.050264	0.0136608	-0.114189	-1.54112	0.070523	1	ex_17
FBXO33	-0.0581108	0.0188708	-0.135092	-1.47951	0.0706433	1	ex_17
DDX42	-0.107966	-0.0155648	-0.200366	-2.29012	0.0709956	1	ex_17
PPP2R1A	-0.091049	0.00622259	-0.188321	-1.83458	0.0710531	1	ex_17
CAMTA1	-0.165896	0.146695	-0.478487	-1.04018	0.0710597	1	ex_17
ANO10	-0.0778515	0.00106132	-0.156764	-1.9336	0.0710878	1	ex_17
MAP4K5	-0.0480035	0.0118379	-0.107845	-1.57224	0.0710989	1	ex_17
ANKFY1	-0.0568636	-0.0083474	-0.10538	-2.29718	0.0712035	1	ex_17
TDO2	-0.00924589	0.0344871	-0.0529789	-0.41437	0.071229	1	ex_17
STXBP1	-0.0573873	0.0384702	-0.153245	-1.17338	0.0712385	1	ex_17
TBL1XR1	-0.0530925	0.0173092	-0.123494	-1.47808	0.0714416	1	ex_17
SLTM	-0.0590938	-0.00360694	-0.114581	-2.08737	0.071471	1	ex_17
RPGRIP1L	-0.0503292	0.0215759	-0.122234	-1.37186	0.0715243	1	ex_17
THOC1	-0.067759	0.0106894	-0.146207	-1.6929	0.0715726	1	ex_17
CFAP44	-0.0294668	0.0319843	-0.0909179	-0.939836	0.0716256	1	ex_17
ZFR	-0.0487169	0.00716347	-0.104597	-1.70871	0.071739	1	ex_17
ANK2	-0.092	-0.0177544	-0.166245	-2.42865	0.0717507	1	ex_17
RABGEF1	-0.0764974	0.108429	-0.261423	-0.810768	0.0718676	1	ex_17
ZFPM2	-0.07871	0.00310323	-0.160523	-1.88562	0.0719464	1	ex_17
CPEB2	-0.0807008	0.00769854	-0.1691	-1.78927	0.0719923	1	ex_17
MORF4L2	0.10315	0.252606	-0.0463064	1.3527	0.0723988	1	ex_17
EAPP	0.0199926	0.0459337	-0.00594854	1.51053	0.0724016	1	ex_17
TMEFF2	-0.142624	0.0449693	-0.330218	-1.49013	0.0724241	1	ex_17
ACAD11	-0.081732	-0.00587916	-0.157585	-2.11188	0.0724419	1	ex_17
BAZ1B	-0.0846399	-0.00180671	-0.167473	-2.00271	0.0724421	1	ex_17
PPME1	-0.0638564	-0.00777057	-0.119942	-2.23151	0.0725277	1	ex_17
CYLD	-0.0696571	-0.00904758	-0.130267	-2.25254	0.0728839	1	ex_17
DPY19L2	-0.117714	-0.0122099	-0.223217	-2.18679	0.0729232	1	ex_17
KCNT1	-0.0727715	0.0454618	-0.191005	-1.20634	0.073018	1	ex_17
EML4	0.0541818	0.101592	0.00677131	2.23989	0.0731758	1	ex_17
RANBP2	-0.0871527	-0.0100241	-0.164281	-2.21469	0.0733195	1	ex_17
SIPA1L1	-0.101293	0.0260134	-0.228599	-1.55947	0.07337	1	ex_17
FNDC3A	-0.0737609	-0.00652892	-0.140993	-2.1503	0.0734352	1	ex_17
CHD5	-0.164999	-1.13849e-05	-0.329986	-1.9601	0.073477	1	ex_17
RNF34	0.0192743	0.0569488	-0.0184003	1.00272	0.073498	1	ex_17
CCDC102B	-0.0509692	0.021087	-0.123025	-1.38639	0.0735909	1	ex_17
PRMT2	0.0525589	0.14279	-0.0376721	1.14166	0.0737939	1	ex_17
SYCP2	0.025439	0.0856109	-0.0347328	0.828619	0.0739063	1	ex_17
SNTG2	-0.153247	0.0855019	-0.391997	-1.25805	0.0739298	1	ex_17
ZDHHC11	-0.0844651	0.163482	-0.332412	-0.667678	0.0740303	1	ex_17
PTCH2	0.0567325	0.101288	0.0121769	2.49561	0.0742349	1	ex_17
HDHD2	0.0339718	0.0690217	-0.00107804	1.89968	0.0742944	1	ex_17
PLXNC1	-0.0541162	0.00993405	-0.118166	-1.65598	0.074327	1	ex_17
PCCA	-0.0371388	0.0448046	-0.119082	-0.888304	0.0745187	1	ex_17
SUPT3H	-0.0881991	-0.0124711	-0.163927	-2.28274	0.0745206	1	ex_17
DNM2	-0.0806743	0.115932	-0.277281	-0.80424	0.0745239	1	ex_17
NRG4	-0.094644	0.0306813	-0.219969	-1.48014	0.0747603	1	ex_17
BDP1	-0.041891	0.0766562	-0.160438	-0.692592	0.0749527	1	ex_17
KCNN3	0.00560348	0.0209568	-0.0097498	0.715327	0.0749973	1	ex_17
ME3	-0.115031	-0.0118321	-0.21823	-2.18468	0.0750596	1	ex_17
STXBP5	-0.0987441	0.0166663	-0.214154	-1.67693	0.0751461	1	ex_17
FBXO22	-0.0339261	0.0226551	-0.0905074	-1.17519	0.0754455	1	ex_17
KHDRBS2	-0.104073	-0.013293	-0.194854	-2.24696	0.0754943	1	ex_17
TTC19	0.0983061	0.189331	0.0072813	2.11675	0.0755453	1	ex_17
TMEM67	-0.0303965	0.0439734	-0.104766	-0.801078	0.0757093	1	ex_17
CEP164	-0.0459885	-0.00492941	-0.0870476	-2.19527	0.0757768	1	ex_17
VPS53	-0.144742	0.0119259	-0.30141	-1.81077	0.0758649	1	ex_17
RAPGEF4	-0.101658	0.00664803	-0.209963	-1.83966	0.0759737	1	ex_17
ZNF587B	-0.045733	0.0588085	-0.150275	-0.857411	0.0760498	1	ex_17
SIRT5	-0.0499217	0.0214702	-0.121314	-1.37053	0.0764399	1	ex_17
HMGCLL1	-0.0540363	-0.00336997	-0.104703	-2.09033	0.0765512	1	ex_17
ANXA6	-0.0861016	0.0675501	-0.239753	-1.0983	0.0765662	1	ex_17
CAMSAP2	-0.0640564	0.0101274	-0.13824	-1.6924	0.0766221	1	ex_17
FAM185A	-0.0463883	-0.00161014	-0.0911664	-2.03044	0.0768031	1	ex_17
DSTN	0.108166	0.302633	-0.0863011	1.09017	0.0768398	1	ex_17
PDZRN4	-0.166689	-0.0293512	-0.304027	-2.37884	0.0769103	1	ex_17
TOM1L2	-0.0644024	0.0240584	-0.152863	-1.42692	0.0771073	1	ex_17
KYAT3	-0.0685212	0.00859225	-0.145635	-1.74158	0.0771629	1	ex_17
COL5A2	0.0200752	0.0658832	-0.0257327	0.85895	0.0772284	1	ex_17
SRRM2	-0.055303	0.0705454	-0.181151	-0.86129	0.0773777	1	ex_17
ASH1L	-0.0906866	0.00384858	-0.185222	-1.88017	0.077428	1	ex_17
ATP1B1	0.0896747	0.261623	-0.0822739	1.02216	0.0776013	1	ex_17
SEC61A2	0.0808213	0.190085	-0.0284421	1.44977	0.0778116	1	ex_17
STMN1	0.163409	0.390974	-0.0641568	1.4074	0.0779053	1	ex_17
ADCY9	-0.12167	0.0300147	-0.273354	-1.57213	0.0779488	1	ex_17
LIN7A	-0.0862359	-0.00516148	-0.16731	-2.08474	0.0780282	1	ex_17
RO60	0.0470519	0.0925426	0.00156132	2.02723	0.0780961	1	ex_17
KANSL3	-0.061342	0.000719775	-0.123404	-1.93723	0.0781226	1	ex_17
FAM193A	-0.0801934	0.113848	-0.274235	-0.810012	0.078622	1	ex_17
SCG3	0.0687513	0.176141	-0.0386385	1.25477	0.0786926	1	ex_17
NLGN1	-0.0545788	0.0728033	-0.181961	-0.839776	0.0787557	1	ex_17
ADGRL2	-0.0765496	0.270627	-0.423726	-0.432157	0.0788497	1	ex_17
SLC30A5	0.00834418	0.020046	-0.00335766	1.39758	0.0792258	1	ex_17
CDK8	-0.0473893	0.0215799	-0.116358	-1.34671	0.0792512	1	ex_17
REPS1	-0.0576197	-0.00393986	-0.111299	-2.10382	0.0793344	1	ex_17
PITHD1	0.0883134	0.261763	-0.0851364	0.997932	0.0794972	1	ex_17
SHROOM3	0.0515491	0.0990054	0.00409281	2.129	0.079679	1	ex_17
RPS20	0.116021	0.264489	-0.0324471	1.53162	0.0797521	1	ex_17
STMN2	0.168622	0.349437	-0.0121935	1.82779	0.0798635	1	ex_17
TCF7L2	-0.0100062	0.0359822	-0.0559946	-0.426449	0.0799649	1	ex_17
GOPC	0.0347862	0.0695353	3.70327e-05	1.96205	0.0800466	1	ex_17
C1orf159	-0.0155272	0.0268109	-0.0578653	-0.718805	0.0801928	1	ex_17
GRIA2	-0.0983285	-0.0102604	-0.186397	-2.18831	0.0802028	1	ex_17
PIK3R4	-0.00961012	0.0264345	-0.0456547	-0.522561	0.0804465	1	ex_17
PDE4DIP	-0.119335	0.0401547	-0.278825	-1.4665	0.0806003	1	ex_17
STOX2	-0.0676272	-0.00335818	-0.131896	-2.06238	0.0806845	1	ex_17
NDUFAF6	-0.0475745	0.0274826	-0.122631	-1.24231	0.0807463	1	ex_17
PPP1R13B	-0.113794	-0.0121455	-0.215442	-2.19415	0.0808192	1	ex_17
CDK13	-0.0944078	-0.00220579	-0.18661	-2.00685	0.0808644	1	ex_17
MAP2K4	-0.0792751	-0.00571993	-0.15283	-2.11238	0.0809664	1	ex_17
FAAH2	-0.0732001	-0.0111093	-0.135291	-2.31064	0.0811769	1	ex_17
HSP90AB1	0.189265	0.703382	-0.324852	0.721534	0.081331	1	ex_17
YEATS2	-0.0589171	-0.00247869	-0.115356	-2.04604	0.081542	1	ex_17
GATB	-0.0540412	0.0330745	-0.141157	-1.21584	0.0816102	1	ex_17
NT5C2	-0.00646304	0.103173	-0.116099	-0.11554	0.0822091	1	ex_17
TMEM30A	0.11596	0.243557	-0.0116373	1.78121	0.0825966	1	ex_17
PRKN	-0.126953	0.0719203	-0.325827	-1.25117	0.0828027	1	ex_17
RAB12	-0.0398213	0.0209642	-0.100607	-1.284	0.0828071	1	ex_17
CLASP2	-0.0931725	-0.00951848	-0.176827	-2.18298	0.0831604	1	ex_17
GRM8	0.00642918	0.0239806	-0.0111223	0.717943	0.0832249	1	ex_17
DISP1	-0.0230004	0.0372267	-0.0832275	-0.7485	0.0833423	1	ex_17
ARMH3	-0.0708283	0.00441707	-0.146074	-1.84491	0.083458	1	ex_17
CHPT1	-0.0421324	0.0215662	-0.105831	-1.29639	0.0834878	1	ex_17
GRIN1	-0.105031	-0.00660064	-0.203461	-2.0914	0.0836109	1	ex_17
FOXJ3	-0.0440918	-0.000668112	-0.0875154	-1.99012	0.0838968	1	ex_17
CSGALNACT2	0.0547874	0.102388	0.00718648	2.25587	0.0840223	1	ex_17
GLRA3	0.0120834	0.0756517	-0.051485	0.372559	0.0841315	1	ex_17
KCNC1	0.0689315	0.136571	0.0012918	1.9974	0.0842726	1	ex_17
SELENOI	0.0718541	0.125888	0.0178205	2.60637	0.0844246	1	ex_17
OPRM1	0.126235	0.296764	-0.0442941	1.45087	0.0844292	1	ex_17
NCOA1	-0.0681563	0.014906	-0.151219	-1.60824	0.0845916	1	ex_17
CERS5	-0.00540312	0.0441977	-0.055004	-0.213503	0.0847416	1	ex_17
SPATA5	-0.0519625	0.0209545	-0.12488	-1.39672	0.084784	1	ex_17
ACBD3	0.019424	0.0679385	-0.0290905	0.78472	0.0848879	1	ex_17
NAV1	-0.0678995	0.00929886	-0.145098	-1.72388	0.085006	1	ex_17
CDK5RAP2	-0.0417659	0.0619626	-0.145494	-0.789172	0.0852425	1	ex_17
PRSS3	-0.0227903	0.037728	-0.0833086	-0.738094	0.0855117	1	ex_17
MPRIP	-0.0810967	0.00285621	-0.16505	-1.89328	0.0856267	1	ex_17
UBE3D	-0.0581517	0.0112009	-0.127504	-1.64342	0.0856765	1	ex_17
GPR135	-0.0909888	0.0570582	-0.239036	-1.20458	0.0857305	1	ex_17
JMY	-0.00447621	0.0653705	-0.0743229	-0.125607	0.0857652	1	ex_17
INPP5A	-0.025191	0.081383	-0.131765	-0.463279	0.0860314	1	ex_17
CACNA2D1	-0.104801	-0.0124926	-0.19711	-2.22522	0.0862126	1	ex_17
LMF1	-0.0407073	0.0841594	-0.165574	-0.63896	0.0862752	1	ex_17
CFAP54	-0.0822881	-0.00620353	-0.158373	-2.11977	0.0863201	1	ex_17
SNAP91	-0.125605	-0.000213933	-0.250996	-1.96331	0.0863679	1	ex_17
RAB11FIP2	0.0243413	0.0503216	-0.00163905	1.83631	0.0865761	1	ex_17
PFN2	0.180491	0.479843	-0.11886	1.18174	0.0865973	1	ex_17
PCSK1N	0.0189844	0.128765	-0.0907961	0.338937	0.0866306	1	ex_17
EID1	0.147893	0.669578	-0.373791	0.555635	0.0866632	1	ex_17
HNRNPU	-0.010182	0.0642155	-0.0845794	-0.268239	0.0868519	1	ex_17
CBX5	0.11541	0.301017	-0.0701972	1.2187	0.0869638	1	ex_17
MICAL2	-0.130993	0.0105172	-0.272503	-1.8143	0.0869693	1	ex_17
IQCJ-SCHIP1	-0.100002	0.0573687	-0.257374	-1.24547	0.087169	1	ex_17
PNPLA7	-0.100887	0.0391369	-0.240911	-1.41215	0.087189	1	ex_17
ADD1	-0.0578592	-0.00675582	-0.108963	-2.21907	0.0872552	1	ex_17
P3H2	-0.07787	0.00979361	-0.165534	-1.741	0.0873507	1	ex_17
STX3	-0.0739601	-0.00745416	-0.140466	-2.17964	0.0874203	1	ex_17
ARAP2	-0.123637	0.1071	-0.354373	-1.05022	0.0874574	1	ex_17
ARHGAP26	-0.110759	0.0523539	-0.273871	-1.33088	0.087703	1	ex_17
MTPN	0.134825	0.248143	0.0215067	2.33195	0.0878217	1	ex_17
GTF3A	0.0576995	0.112366	0.00303336	2.06872	0.0879594	1	ex_17
UHRF2	-0.0575821	-0.00235436	-0.11281	-2.04352	0.0882743	1	ex_17
AFF2	-0.00175626	0.0598094	-0.0633219	-0.0559112	0.0884449	1	ex_17
TRPM7	-0.0804683	0.0147068	-0.175643	-1.6571	0.0885764	1	ex_17
IMMP2L	-0.137952	0.0106301	-0.286533	-1.81974	0.0886089	1	ex_17
DLGAP4	-0.0914571	0.0554106	-0.238325	-1.2205	0.0886592	1	ex_17
CIRBP	0.111786	0.433834	-0.210263	0.68032	0.0886931	1	ex_17
KCNK1	0.0733546	0.135434	0.0112754	2.31595	0.0888243	1	ex_17
NUDC	0.0861912	0.220522	-0.0481396	1.25758	0.0888612	1	ex_17
KCNMB2	-0.00255652	0.189902	-0.195015	-0.0260351	0.0895058	1	ex_17
MAP2K6	0.0126579	0.0357243	-0.0104085	1.07555	0.089653	1	ex_17
TOM1L1	0.118982	0.247847	-0.00988285	1.80965	0.0896619	1	ex_17
MAP3K4	-0.0271434	0.0410281	-0.0953149	-0.780387	0.0902773	1	ex_17
GALNT17	-0.164317	0.0933545	-0.421989	-1.24987	0.090397	1	ex_17
RASA2	-0.0427932	0.00764335	-0.0932298	-1.66294	0.0907323	1	ex_17
USP36	-0.0563489	0.017582	-0.13028	-1.49385	0.0909096	1	ex_17
PAK3	-0.0681839	-0.00976065	-0.126607	-2.28741	0.0909866	1	ex_17
SNX2	0.0443861	0.0882019	0.000570314	1.98548	0.091097	1	ex_17
PHYHIPL	0.0426618	0.105518	-0.0201941	1.33027	0.0911074	1	ex_17
NR6A1	0.03544	0.117356	-0.0464764	0.847951	0.0911773	1	ex_17
FBXO10	0.00609193	0.0173534	-0.0051695	1.06025	0.0914225	1	ex_17
ANKRD36B	-0.0848485	0.106299	-0.275996	-0.870009	0.0914626	1	ex_17
ARL17A	0.0043672	0.0203322	-0.0115978	0.536146	0.0914949	1	ex_17
HIF1A	0.0623046	0.120285	0.00432459	2.10615	0.0915368	1	ex_17
SIL1	-0.0725243	-0.00709019	-0.137958	-2.17234	0.0921474	1	ex_17
TRAK2	0.0125472	0.0625085	-0.037414	0.492223	0.0922914	1	ex_17
SSBP1	0.0484332	0.122444	-0.0255776	1.28261	0.0923418	1	ex_17
DOCK7	-0.0370941	0.0140203	-0.0882084	-1.42236	0.0924374	1	ex_17
MGAT3	-0.0224609	0.0421118	-0.0870336	-0.681752	0.0924644	1	ex_17
JPH3	-0.0857282	0.00801565	-0.179472	-1.79238	0.0926645	1	ex_17
OFD1	-0.0709363	0.0133578	-0.15523	-1.64938	0.0927431	1	ex_17
EXTL3	-0.0474357	0.0104237	-0.105295	-1.60687	0.0929819	1	ex_17
SMS	0.0602499	0.132808	-0.0123078	1.6275	0.0930353	1	ex_17
SETDB2	-0.0572776	-0.000249866	-0.114305	-1.96855	0.0931072	1	ex_17
STAM2	-0.0484562	0.00896708	-0.105879	-1.6539	0.0934892	1	ex_17
KLHL32	-0.134596	0.0238475	-0.293039	-1.66497	0.0940384	1	ex_17
TEX2	-0.0184721	0.0253672	-0.0623114	-0.825849	0.094116	1	ex_17
PNISR	-0.0928976	0.0378042	-0.223599	-1.39306	0.0941523	1	ex_17
THOC7	0.0295964	0.0593851	-0.000192308	1.94731	0.0941589	1	ex_17
LARGE1	-0.157602	0.143938	-0.459142	-1.02439	0.094211	1	ex_17
AK5	-0.0840301	0.0574569	-0.225517	-1.16404	0.0943984	1	ex_17
NRP1	-0.0170734	0.0735279	-0.107675	-0.369346	0.0946291	1	ex_17
CRYM	0.0175127	0.051988	-0.0169627	0.995617	0.0947779	1	ex_17
QRICH1	-0.0123619	0.0243486	-0.0490725	-0.66	0.0948826	1	ex_17
RPS6KA5	-0.0846623	-0.0126515	-0.156673	-2.30431	0.094932	1	ex_17
CENPP	-0.0171029	0.0794974	-0.113703	-0.347008	0.0952007	1	ex_17
PGRMC2	0.0799425	0.169684	-0.00979897	1.74595	0.0952047	1	ex_17
ARNTL2	-0.0601338	-0.00131726	-0.11895	-2.00386	0.0953816	1	ex_17
ABCC5	-0.05704	0.0345944	-0.148674	-1.22003	0.0954143	1	ex_17
HOOK3	-0.0549237	-0.00221	-0.107637	-2.04213	0.0955617	1	ex_17
INTU	-0.0614036	0.000372704	-0.12318	-1.94814	0.0957615	1	ex_17
TMED8	-0.0618195	0.0111657	-0.134805	-1.66012	0.0958908	1	ex_17
HM13	-0.070369	0.0651666	-0.205905	-1.0176	0.0959345	1	ex_17
KLHDC10	-0.0278528	0.0367221	-0.0924277	-0.845381	0.0960939	1	ex_17
NWD2	-0.120651	0.0269844	-0.268286	-1.60173	0.0961486	1	ex_17
HMGN3	0.0485582	0.114658	-0.0175411	1.43984	0.0962055	1	ex_17
EXT1	-0.103836	0.0818296	-0.289501	-1.09614	0.0964387	1	ex_17
KIAA0556	-0.0427958	0.0278694	-0.113461	-1.18698	0.0967354	1	ex_17
SLX4IP	-0.0708274	-0.000359574	-0.141295	-1.96997	0.0968531	1	ex_17
CARS2	-0.0700251	-0.00270341	-0.137347	-2.03867	0.0969935	1	ex_17
TVP23C	-0.0774113	0.0031352	-0.157958	-1.88367	0.0971325	1	ex_17
ATP1A1	0.128022	0.265359	-0.00931448	1.82704	0.0972636	1	ex_17
SLC25A27	0.011245	0.0581118	-0.0356218	0.470266	0.0973751	1	ex_17
RPL18	0.328563	1.50289	-0.845767	0.548374	0.0974953	1	ex_17
PKIA	0.0467717	0.111432	-0.0178887	1.41773	0.0975579	1	ex_17
KCNB2	-0.173135	0.0552693	-0.401539	-1.48569	0.097784	1	ex_17
UBE2H	-0.0399091	0.0566371	-0.136455	-0.810186	0.0978658	1	ex_17
NDUFV3	0.0255875	0.0699813	-0.0188063	1.12967	0.097869	1	ex_17
SSBP4	0.0574102	0.113038	0.00178209	2.02275	0.0978989	1	ex_17
TRIM23	0.0687854	0.162154	-0.0245827	1.44393	0.0981306	1	ex_17
ZNF33A	0.0371461	0.0917703	-0.0174781	1.33284	0.0982551	1	ex_17
CA11	0.0808391	0.205437	-0.0437584	1.27163	0.0982893	1	ex_17
MOB2	-0.0436414	0.0274562	-0.114739	-1.20307	0.0983384	1	ex_17
MMP16	-0.11915	0.188804	-0.427104	-0.758328	0.098463	1	ex_17
TRPS1	0.00801686	0.021561	-0.00552723	1.16012	0.0987419	1	ex_17
BRWD1	-0.0285588	0.0810963	-0.138214	-0.510457	0.0987656	1	ex_17
IVD	-0.0222837	0.0358843	-0.0804517	-0.750845	0.0988624	1	ex_17
MTERF4	0.0765799	0.181224	-0.0280643	1.43433	0.0988906	1	ex_17
ACVR1B	-0.0367286	0.0407337	-0.114191	-0.929313	0.0990289	1	ex_17
NDUFA10	0.0467423	0.0900333	0.0034512	2.11621	0.0995815	1	ex_17
INA	0.0959282	0.204584	-0.0127277	1.73038	0.0995918	1	ex_17
CCSER1	0.170851	2.93768	-2.59598	0.121027	0.0997114	1	ex_17
USP43	-0.0386137	0.0133052	-0.0905327	-1.45769	0.0997275	1	ex_17
AMY2B	-0.0465166	0.00327093	-0.0963041	-1.8312	0.0998761	1	ex_17
WDR36	-0.0202955	0.0661365	-0.106728	-0.460229	0.0998856	1	ex_17
NPLOC4	-0.0591542	0.0705624	-0.188871	-0.893795	0.0999488	1	ex_17
COA1	-0.058102	0.0379878	-0.154192	-1.18512	0.100258	1	ex_17
SNX29	-0.0716645	0.0242863	-0.167615	-1.46387	0.100368	1	ex_17
NIN	-0.0620736	-0.00844608	-0.115701	-2.26865	0.10051	1	ex_17
ATXN7	-0.0534974	0.00529459	-0.112289	-1.78346	0.100535	1	ex_17
ATP5IF1	0.0676888	0.1431	-0.00772242	1.75926	0.100696	1	ex_17
PARG	0.0371346	0.100274	-0.0260048	1.15273	0.100696	1	ex_17
NCOA5	0.0327891	0.0716655	-0.00608742	1.65307	0.101034	1	ex_17
VPS26A	0.0687189	0.138892	-0.00145442	1.91934	0.101226	1	ex_17
DIPK1A	-0.0914571	0.00116232	-0.184077	-1.93537	0.101309	1	ex_17
CHD6	-0.0456872	-0.00396062	-0.0874137	-2.146	0.101564	1	ex_17
CFAP69	-0.0673159	0.0257041	-0.160336	-1.41837	0.101718	1	ex_17
ECE1	-0.0836597	0.158524	-0.325843	-0.677049	0.101973	1	ex_17
SRI	0.0996408	0.209161	-0.00987946	1.78316	0.102314	1	ex_17
DROSHA	-0.0347365	0.0372726	-0.106746	-0.945468	0.102324	1	ex_17
NUP205	-0.0628858	0.0110624	-0.136834	-1.66676	0.102349	1	ex_17
NPTX1	0.122509	0.26586	-0.020842	1.675	0.102357	1	ex_17
MCPH1	-0.0095421	0.0836774	-0.102762	-0.200625	0.10244	1	ex_17
RUFY3	-0.0693249	-0.00753742	-0.131112	-2.19906	0.102853	1	ex_17
SLC35F5	-0.0280952	0.0411112	-0.0973016	-0.795672	0.103163	1	ex_17
ANKRD44	-0.105627	0.00132779	-0.212582	-1.93563	0.103246	1	ex_17
CTBP1	0.00368714	0.0244442	-0.0170699	0.348155	0.103483	1	ex_17
SNX31	-0.106064	0.181072	-0.3932	-0.723983	0.103557	1	ex_17
TTC14	-0.0641831	0.030694	-0.15906	-1.32589	0.103641	1	ex_17
NAPEPLD	0.108422	0.215101	0.00174277	1.99198	0.103751	1	ex_17
RBM33	-0.0516058	0.0371447	-0.140356	-1.13966	0.10382	1	ex_17
DENR	0.0640808	0.118453	0.00970829	2.30992	0.104161	1	ex_17
CRTC1	-0.118234	0.00381248	-0.24028	-1.89874	0.104756	1	ex_17
GLYR1	-0.0458219	0.0347517	-0.126396	-1.11462	0.105198	1	ex_17
STXBP6	-0.0925044	0.00552566	-0.190534	-1.84949	0.105306	1	ex_17
SMG6	-0.0661128	0.0401212	-0.172347	-1.21975	0.105366	1	ex_17
TESK2	-0.0784409	-0.00821993	-0.148662	-2.18939	0.105375	1	ex_17
ADCY2	-0.159553	0.104048	-0.423153	-1.18633	0.10558	1	ex_17
DCC	-0.184181	-0.00544757	-0.362915	-2.0197	0.105692	1	ex_17
PTMA	0.178665	0.85164	-0.494309	0.520343	0.105976	1	ex_17
FASTKD1	0.0124952	0.0582702	-0.0332797	0.535014	0.106247	1	ex_17
BRSK2	-0.0757049	0.00310015	-0.15451	-1.88286	0.106378	1	ex_17
MAST2	-0.0231447	0.0357347	-0.082024	-0.770435	0.106519	1	ex_17
DCP2	0.0493805	0.153632	-0.0548709	0.928371	0.106553	1	ex_17
SLC25A3	0.11785	0.260454	-0.0247542	1.61974	0.10685	1	ex_17
TSEN15	-0.042407	0.0224357	-0.10725	-1.28181	0.106869	1	ex_17
EEFSEC	-0.0326417	0.0262806	-0.0915641	-1.08578	0.106888	1	ex_17
TDRD3	-0.00640543	0.0241303	-0.0369412	-0.411139	0.106962	1	ex_17
STX8	-0.0299975	0.0696711	-0.129666	-0.589896	0.10706	1	ex_17
COP1	-0.0495721	0.0566403	-0.155785	-0.914766	0.107082	1	ex_17
ERCC5	-0.0469827	0.0254539	-0.119419	-1.27124	0.107305	1	ex_17
DPYSL3	-0.0368167	0.0129457	-0.0865792	-1.45008	0.107743	1	ex_17
CALM3	0.0754815	0.258256	-0.107293	0.809418	0.107755	1	ex_17
CREG1	0.0833234	0.161554	0.00509294	2.08756	0.108193	1	ex_17
TIMP2	0.100849	0.186394	0.015304	2.3106	0.108559	1	ex_17
EXOC5	-0.0590938	0.00258852	-0.120776	-1.87771	0.108617	1	ex_17
USP42	-0.054775	0.0309708	-0.140521	-1.25204	0.108837	1	ex_17
UBE2K	-0.0678853	0.0248514	-0.160622	-1.43474	0.108937	1	ex_17
OXCT1	0.0569966	0.121756	-0.00776251	1.72503	0.108974	1	ex_17
KCNH5	-0.0688743	0.0202285	-0.157977	-1.515	0.109267	1	ex_17
PUM2	-0.0553791	0.0242916	-0.13505	-1.36237	0.109529	1	ex_17
TMEM248	0.0231714	0.065397	-0.0190541	1.07554	0.109555	1	ex_17
HLF	0.0223855	0.0690203	-0.0242493	0.940817	0.110044	1	ex_17
MARCKS	0.16751	0.54561	-0.21059	0.868325	0.110227	1	ex_17
TGOLN2	0.0789421	0.202584	-0.0446997	1.25139	0.110247	1	ex_17
SERINC3	0.0499822	0.16629	-0.0663253	0.842279	0.110281	1	ex_17
RILPL1	-0.0782664	0.0171808	-0.173713	-1.60716	0.110342	1	ex_17
COL23A1	0.0194792	0.0514301	-0.0124716	1.19492	0.110519	1	ex_17
ITM2B	0.103766	0.249043	-0.0415112	1.39993	0.110634	1	ex_17
PALM	-0.130778	-0.010339	-0.251217	-2.12822	0.110658	1	ex_17
SLC22A15	-0.0206693	0.0215837	-0.0629223	-0.958775	0.11068	1	ex_17
COPG2	0.0337625	0.079221	-0.011696	1.45569	0.110968	1	ex_17
SREK1IP1	0.0100709	0.0292343	-0.00909244	1.03002	0.110984	1	ex_17
GOLGA1	-0.0367164	0.0289363	-0.102369	-1.09611	0.110988	1	ex_17
NSD3	0.0215052	0.083193	-0.0401826	0.68327	0.111135	1	ex_17
LARS2	-0.0502868	0.0238038	-0.124377	-1.33027	0.1112	1	ex_17
NPC1	0.0427528	0.0880172	-0.00251164	1.85121	0.112018	1	ex_17
HCN1	0.0126759	0.0775367	-0.0521848	0.383042	0.112123	1	ex_17
FNIP2	-0.0603338	0.00283574	-0.123503	-1.87198	0.11213	1	ex_17
GMPS	-0.0377626	0.0151038	-0.090629	-1.40001	0.11218	1	ex_17
OSBPL9	-0.057324	0.0211622	-0.13581	-1.4315	0.112286	1	ex_17
PNPLA8	0.0461916	0.106471	-0.0140874	1.50191	0.112509	1	ex_17
INTS6	0.0529444	0.107615	-0.00172646	1.89807	0.112523	1	ex_17
RNF146	0.0508766	0.108232	-0.00647923	1.73856	0.112796	1	ex_17
BCKDHB	-0.0487352	0.0286877	-0.126158	-1.23373	0.11316	1	ex_17
ANKRD18B	-0.146661	0.0844121	-0.377734	-1.24398	0.113319	1	ex_17
SLC30A6	-0.00477855	0.0355632	-0.0451203	-0.232161	0.113377	1	ex_17
VPS37B	-0.0167691	0.0346102	-0.0681484	-0.639691	0.113454	1	ex_17
NFASC	-0.0679016	0.0314759	-0.167279	-1.33918	0.113502	1	ex_17
MSRA	-0.177366	-0.0139321	-0.340801	-2.12704	0.113603	1	ex_17
SLC10A7	-0.0766025	0.00700512	-0.16021	-1.79575	0.11367	1	ex_17
IQCE	-0.0701997	-0.00158722	-0.138812	-2.0053	0.113699	1	ex_17
CRBN	0.00554348	0.0857447	-0.0746578	0.135472	0.114027	1	ex_17
SPTBN4	-0.183296	0.0595263	-0.426119	-1.47949	0.11406	1	ex_17
TSPAN9	-0.0549621	0.0875677	-0.197492	-0.755798	0.1141	1	ex_17
FGGY	-0.069219	0.0602383	-0.198676	-1.04797	0.114104	1	ex_17
RNF24	-0.0583191	0.0138265	-0.130465	-1.58434	0.114156	1	ex_17
METTL6	-0.0325692	0.0276918	-0.0928302	-1.0593	0.114236	1	ex_17
C8orf44	0.0242167	0.0506139	-0.0021805	1.79806	0.114439	1	ex_17
PPFIA2	-0.0524835	0.936819	-1.04179	-0.103978	0.114769	1	ex_17
PMS1	-0.0312676	0.0216347	-0.08417	-1.15843	0.114852	1	ex_17
TAB2	-0.0516136	0.0257119	-0.128939	-1.30825	0.115146	1	ex_17
KIAA0232	0.0579821	0.122954	-0.00699025	1.7491	0.115395	1	ex_17
HECW2	-0.115268	0.00214324	-0.23268	-1.92419	0.115466	1	ex_17
TNRC6C	-0.0644819	0.00289075	-0.131855	-1.87587	0.115621	1	ex_17
CNOT10	-0.0411718	0.0309945	-0.113338	-1.11818	0.115781	1	ex_17
NEO1	-0.0910192	-0.00546954	-0.176569	-2.08527	0.116696	1	ex_17
ARL4C	0.104394	0.192769	0.0160189	2.31523	0.116707	1	ex_17
STMN3	0.107488	0.217146	-0.00217052	1.92117	0.116841	1	ex_17
DZANK1	-0.0484571	-0.00285835	-0.0940559	-2.08282	0.116975	1	ex_17
PCSK7	-0.0637894	0.0257234	-0.153302	-1.39673	0.117199	1	ex_17
CELF6	-0.0291987	0.0244114	-0.0828087	-1.06749	0.117256	1	ex_17
ZNF254	-0.0666507	0.0156393	-0.148941	-1.58747	0.117403	1	ex_17
NSFL1C	-0.0329062	0.0323587	-0.098171	-0.988202	0.117574	1	ex_17
BCAS3	-0.0687429	0.025223	-0.162709	-1.43386	0.117717	1	ex_17
ANAPC1	-0.0026423	0.0505746	-0.0558592	-0.0973152	0.118101	1	ex_17
ENC1	0.097937	0.416863	-0.220989	0.601873	0.118505	1	ex_17
SLC35E3	-0.0471281	0.0246408	-0.118897	-1.28704	0.118608	1	ex_17
PTPN12	-0.0718662	0.00629299	-0.150025	-1.80216	0.118712	1	ex_17
TET3	-0.0415264	0.0117492	-0.094802	-1.52772	0.119222	1	ex_17
PGAP1	-0.0649939	0.0114762	-0.141464	-1.66582	0.119242	1	ex_17
DNAJC13	-0.0411471	0.00596539	-0.0882597	-1.71179	0.119391	1	ex_17
GCNT1	0.126056	0.40039	-0.148277	0.900603	0.11945	1	ex_17
TEFM	0.0309841	0.0644403	-0.0024721	1.81514	0.119473	1	ex_17
EFR3B	-0.0415112	0.11589	-0.198912	-0.516899	0.119656	1	ex_17
SLC39A11	-0.0471619	0.048501	-0.142825	-0.966264	0.119726	1	ex_17
TTL	0.0128127	0.0295828	-0.00395737	1.49745	0.1199	1	ex_17
TSPAN7	0.11546	0.267908	-0.036987	1.48443	0.120056	1	ex_17
C4orf47	0.0598833	0.123488	-0.00372151	1.84529	0.120356	1	ex_17
SUGP2	0.0353845	0.0753575	-0.00458853	1.73498	0.120543	1	ex_17
RPAP2	-0.0774799	0.000989088	-0.155949	-1.93526	0.120599	1	ex_17
PCDH10	0.0273208	0.0996255	-0.0449839	0.740585	0.12128	1	ex_17
KMT5B	-0.0429908	0.0261958	-0.112178	-1.21787	0.1213	1	ex_17
HMGN1	0.113771	0.255074	-0.0275314	1.57808	0.121638	1	ex_17
GRB10	-0.0542459	0.0122428	-0.120735	-1.59907	0.121688	1	ex_17
SRPK1	0.0564227	0.168718	-0.0558731	0.984778	0.121916	1	ex_17
SOS1	-0.160187	0.00719008	-0.327563	-1.87577	0.122028	1	ex_17
REEP2	0.0526727	0.118451	-0.0131059	1.56946	0.122049	1	ex_17
MICAL3	-0.234681	0.0939969	-0.563358	-1.39944	0.122214	1	ex_17
COL26A1	-0.0797651	0.128703	-0.288233	-0.749932	0.122615	1	ex_17
BZW1	0.049516	0.116037	-0.0170052	1.45893	0.122885	1	ex_17
TRIM33	-0.0776417	-0.000399166	-0.154884	-1.97009	0.123237	1	ex_17
RALGAPA2	-0.089837	0.00747355	-0.187148	-1.80944	0.123258	1	ex_17
HABP4	0.0522991	0.106098	-0.00149937	1.90534	0.123454	1	ex_17
UGCG	0.0291192	0.0622768	-0.00403838	1.72125	0.123572	1	ex_17
NPIPB4	-0.0106581	0.0282311	-0.0495474	-0.537156	0.123669	1	ex_17
ZNF420	0.0368098	0.0896168	-0.0159973	1.36622	0.124026	1	ex_17
TCF12	-0.0501051	0.0624333	-0.162644	-0.872628	0.124447	1	ex_17
SLC12A6	-0.00525213	0.0180043	-0.0285085	-0.442631	0.124522	1	ex_17
SERBP1	0.0426667	0.095001	-0.00966759	1.5979	0.124563	1	ex_17
NARF	0.0102142	0.0349263	-0.0144978	0.810114	0.124751	1	ex_17
MTOR	-0.0390565	0.0305239	-0.108637	-1.10016	0.124802	1	ex_17
EDRF1	-0.0441691	0.0288392	-0.117177	-1.18575	0.125067	1	ex_17
NSMAF	-0.0514336	-0.000206294	-0.102661	-1.96786	0.125377	1	ex_17
TPM3	0.0835342	0.165156	0.00191204	2.00588	0.125519	1	ex_17
CEP57	-0.0341068	0.0351107	-0.103324	-0.965769	0.125698	1	ex_17
PDCD10	0.0664054	0.144824	-0.0120127	1.65972	0.126803	1	ex_17
ST6GALNAC3	-0.142978	-0.00538483	-0.280571	-2.03667	0.12688	1	ex_17
GNA12	-0.0726415	0.0119251	-0.157208	-1.68358	0.127223	1	ex_17
VPS54	-0.00797396	0.0331497	-0.0490976	-0.380041	0.127419	1	ex_17
CCNC	0.120032	0.238556	0.00150823	1.9849	0.127512	1	ex_17
KPNA3	-0.0231892	0.021387	-0.0677653	-1.0196	0.127555	1	ex_17
RNF216	-0.0956131	0.021551	-0.212777	-1.59945	0.1276	1	ex_17
RHEB	0.0381545	0.0819184	-0.00560936	1.70875	0.128116	1	ex_17
TBC1D15	0.0160788	0.0430766	-0.0109189	1.16728	0.128161	1	ex_17
MBD2	-0.0489167	0.0156419	-0.113475	-1.48508	0.128274	1	ex_17
CEP128	-0.0637803	0.00680072	-0.134361	-1.77111	0.128977	1	ex_17
CIT	-0.0414021	0.0597405	-0.142545	-0.802299	0.12903	1	ex_17
GAS7	-0.0584393	0.0129718	-0.129851	-1.60394	0.129105	1	ex_17
RALGPS2	-0.0111616	0.0546839	-0.0770071	-0.332237	0.129162	1	ex_17
ARHGAP39	-0.0317246	0.0585123	-0.121962	-0.689065	0.129174	1	ex_17
SKI	-0.0551838	0.0597364	-0.170104	-0.94116	0.1294	1	ex_17
NRIP1	0.0194197	0.0489922	-0.0101529	1.28707	0.129416	1	ex_17
KLHL24	-0.0621099	0.0176581	-0.141878	-1.52609	0.129485	1	ex_17
CPNE5	-0.0899619	0.0070097	-0.186933	-1.81829	0.129531	1	ex_17
LIMCH1	0.0109823	0.433875	-0.41191	0.0508992	0.129949	1	ex_17
FAM199X	0.0579087	0.127086	-0.0112688	1.64069	0.130223	1	ex_17
MAN1A2	-0.0442337	0.0156326	-0.1041	-1.44817	0.130399	1	ex_17
LRCH3	-0.0240087	0.0220314	-0.0700487	-1.02207	0.130449	1	ex_17
IARS1	-0.0609772	0.00113333	-0.123088	-1.9242	0.130475	1	ex_17
CD247	-0.0859459	0.0493422	-0.221234	-1.24513	0.130595	1	ex_17
APBA1	-0.101734	0.0261547	-0.229622	-1.55913	0.131103	1	ex_17
AGO1	0.014787	0.0478822	-0.0183083	0.875714	0.131152	1	ex_17
FBXO31	-0.0182213	0.0230795	-0.0595222	-0.864707	0.131392	1	ex_17
ANO3	-0.0688701	0.0432617	-0.181002	-1.20379	0.131632	1	ex_17
ZBTB8OS	-0.087419	0.0371822	-0.21202	-1.37509	0.131728	1	ex_17
PTPRB	-0.0539654	0.0157239	-0.123655	-1.51774	0.13173	1	ex_17
ATP8A1	-0.0429448	0.0380894	-0.123979	-1.0387	0.131765	1	ex_17
SNX3	0.05462	0.152249	-0.0430085	1.09654	0.131905	1	ex_17
WDFY1	-0.0390233	0.0280674	-0.106114	-1.14001	0.131917	1	ex_17
COX11	0.0548383	0.107476	0.00220033	2.04189	0.132429	1	ex_17
CSNK2A2	0.0150008	0.0399729	-0.00997131	1.17735	0.132666	1	ex_17
EXOSC3	-0.0543096	0.0152923	-0.123912	-1.52934	0.132825	1	ex_17
CEP44	-0.0322341	0.0295397	-0.0940079	-1.02273	0.132924	1	ex_17
TMEM135	0.034326	0.117415	-0.0487627	0.80971	0.133358	1	ex_17
ZNF131	-0.0499714	0.0428118	-0.142755	-1.0556	0.133421	1	ex_17
WNK1	-0.0894709	-0.000878254	-0.178063	-1.97939	0.133457	1	ex_17
NRG2	-0.0533089	0.0107279	-0.117346	-1.63162	0.133829	1	ex_17
SLC30A9	-0.0585223	0.0240662	-0.141111	-1.38883	0.134152	1	ex_17
SEPTIN9	-0.0340167	0.0469412	-0.114975	-0.823534	0.134459	1	ex_17
RMND5A	0.0392521	0.089086	-0.0105818	1.54378	0.134604	1	ex_17
ERO1B	0.0711107	0.132066	0.0101558	2.28652	0.134752	1	ex_17
FAM126B	-0.0479115	0.00962151	-0.105445	-1.63219	0.135294	1	ex_17
CREB5	0.00235408	0.00703377	-0.0023256	0.985947	0.135543	1	ex_17
HS6ST1	0.0507823	0.116008	-0.0144438	1.52595	0.135643	1	ex_17
GFPT2	-0.0482897	0.0371216	-0.133701	-1.10812	0.135711	1	ex_17
PACS1	-0.0584717	0.0418408	-0.158784	-1.14245	0.135749	1	ex_17
C14orf132	-0.0501225	0.0118341	-0.112079	-1.5856	0.13604	1	ex_17
PDIA6	0.0337731	0.0977573	-0.0302112	1.03454	0.136143	1	ex_17
PDS5B	-0.0655431	-0.00238995	-0.128696	-2.03414	0.136422	1	ex_17
TCHP	0.0299451	0.0985497	-0.0386596	0.855499	0.137074	1	ex_17
FARS2	-0.0516384	0.0932105	-0.196487	-0.698724	0.137102	1	ex_17
SREBF2	-0.0560837	-0.000811509	-0.111356	-1.98874	0.137107	1	ex_17
CHIC1	-0.0140543	0.0355812	-0.0636898	-0.554964	0.137207	1	ex_17
NEFL	0.0913145	0.437314	-0.254685	0.517264	0.137226	1	ex_17
AKAP12	-0.0334837	0.0124621	-0.0794295	-1.42835	0.137349	1	ex_17
KHDRBS3	0.211338	2.46661	-2.04393	0.183665	0.137369	1	ex_17
WDR27	0.0578542	0.123316	-0.00760743	1.73219	0.13809	1	ex_17
NUBPL	-0.0340291	0.0504786	-0.118537	-0.789227	0.138443	1	ex_17
ZNF804A	-0.109889	0.0163018	-0.236081	-1.70677	0.138457	1	ex_17
ZNF382	-0.0581257	0.00473317	-0.120985	-1.81238	0.138487	1	ex_17
SEL1L3	-0.0664117	0.122048	-0.254871	-0.690676	0.138528	1	ex_17
CACYBP	0.0974892	0.349182	-0.154204	0.759161	0.138722	1	ex_17
PLEC	-0.0716622	0.0138298	-0.157154	-1.64291	0.138842	1	ex_17
ATRN	-0.0475073	0.00894103	-0.103956	-1.64952	0.139291	1	ex_17
UBE2J1	-0.00487817	0.0503243	-0.0600806	-0.173199	0.139316	1	ex_17
MXI1	0.0479695	0.0915229	0.00441614	2.1587	0.139415	1	ex_17
SEC14L5	-0.0781044	0.036335	-0.192544	-1.33767	0.139638	1	ex_17
ADAMTS10	-0.0350391	0.0458235	-0.115902	-0.849285	0.139687	1	ex_17
TBC1D9B	0.0130544	0.0517339	-0.0256252	0.661489	0.139692	1	ex_17
ZNF831	-0.0525585	0.0491738	-0.154291	-1.01259	0.139711	1	ex_17
LCMT1	-0.0454239	0.000704971	-0.0915527	-1.93001	0.13976	1	ex_17
MAPK8IP2	-0.03203	0.0143629	-0.0784229	-1.35317	0.139778	1	ex_17
SUCLG1	0.0324554	0.0811919	-0.0162811	1.30521	0.139798	1	ex_17
ATG14	0.049838	0.11066	-0.0109836	1.60602	0.139961	1	ex_17
IGSF3	0.0396416	0.095013	-0.0157298	1.40318	0.140044	1	ex_17
GNG4	0.035756	0.0853403	-0.0138282	1.41336	0.140076	1	ex_17
FCHO2	-0.0989946	0.000884336	-0.198874	-1.94261	0.140275	1	ex_17
INTS8	-0.0490201	0.0173576	-0.115398	-1.44744	0.140434	1	ex_17
ZNF483	0.310745	0.694893	-0.0734028	1.58546	0.141244	1	ex_17
VPS36	0.0306745	0.0735338	-0.0121849	1.40275	0.141328	1	ex_17
COG3	-0.0533208	0.0113697	-0.118011	-1.61549	0.141439	1	ex_17
SLC13A3	-0.0604919	0.0705948	-0.191579	-0.904454	0.14148	1	ex_17
SH3GL2	-0.0943077	-0.00064068	-0.187975	-1.97337	0.141654	1	ex_17
EDEM3	-0.0582225	0.00520547	-0.12165	-1.79911	0.141856	1	ex_17
SUCLA2	0.0371128	0.0901951	-0.0159695	1.37032	0.142003	1	ex_17
SQSTM1	0.0498067	0.108842	-0.00922888	1.65357	0.142422	1	ex_17
ZDHHC22	0.0739701	0.267677	-0.119737	0.748444	0.142694	1	ex_17
ARHGEF4	-0.0538472	-0.00181349	-0.105881	-2.02827	0.143032	1	ex_17
NRXN2	-0.0557445	0.0550451	-0.166534	-0.986169	0.143143	1	ex_17
ABCB7	-0.012658	0.0549454	-0.0802613	-0.366981	0.143277	1	ex_17
CDC27	-0.0438242	0.000276338	-0.0879247	-1.94768	0.143481	1	ex_17
N4BP2L2	-0.0592911	0.0325268	-0.151109	-1.26564	0.143583	1	ex_17
MTCH1	0.0498216	0.186487	-0.0868441	0.714507	0.144399	1	ex_17
ZNF587	-0.0297156	0.028373	-0.0878041	-1.00263	0.14444	1	ex_17
GIGYF2	-0.00136424	0.0640766	-0.0668051	-0.0408593	0.144512	1	ex_17
ADAM23	-0.0959993	-0.000516226	-0.191482	-1.97056	0.145215	1	ex_17
DPP10	-0.0726219	0.0581683	-0.203412	-1.08828	0.14563	1	ex_17
PDPK1	-0.041537	0.0168819	-0.0999559	-1.39357	0.145708	1	ex_17
DIDO1	-0.0203109	0.0376964	-0.0783182	-0.686268	0.1459	1	ex_17
ZNF397	0.02116	0.0509302	-0.00861032	1.39309	0.1461	1	ex_17
RGL1	-0.0341175	0.0651186	-0.133354	-0.673837	0.146368	1	ex_17
CACNB4	-0.0246468	0.664884	-0.714178	-0.0700577	0.146718	1	ex_17
ZNF81	0.010282	0.0246749	-0.00411091	1.40016	0.146841	1	ex_17
PPP6R3	-0.0807048	0.0127788	-0.174188	-1.69205	0.147327	1	ex_17
MYO1D	-0.128492	0.0173558	-0.274339	-1.72673	0.147712	1	ex_17
ACOX3	0.006527	0.0155952	-0.00254121	1.41072	0.148016	1	ex_17
FAM120B	-0.0776676	0.0319015	-0.187237	-1.38931	0.148067	1	ex_17
ARFGEF3	-0.065303	-0.000485985	-0.13012	-1.97466	0.148129	1	ex_17
ADAM22	-0.0553039	0.0273607	-0.137969	-1.31125	0.148303	1	ex_17
PACRG	-0.0763813	0.0209953	-0.173758	-1.53738	0.148639	1	ex_17
PIP5K1C	-0.0795132	0.00912967	-0.168156	-1.7581	0.148948	1	ex_17
APBB2	-0.0322649	0.0474609	-0.111991	-0.793194	0.149092	1	ex_17
SPTBN1	-0.0166439	0.116463	-0.149751	-0.245077	0.149106	1	ex_17
TRIM13	0.0565479	0.113002	9.40731e-05	1.96323	0.149204	1	ex_17
ANKRD10	0.0991684	0.254812	-0.0564752	1.24879	0.149621	1	ex_17
MAX	0.0702027	0.166295	-0.0258898	1.4319	0.149663	1	ex_17
RNF165	0.0338354	0.0693341	-0.00166322	1.86813	0.149877	1	ex_17
RBM5	-0.0435726	0.025208	-0.112353	-1.24164	0.150527	1	ex_17
PSMA6	0.0109459	0.0244925	-0.00260067	1.58369	0.150648	1	ex_17
HS3ST2	-0.000792979	0.00483771	-0.00642367	-0.276025	0.150663	1	ex_17
MRTFA	-0.0348256	0.0709185	-0.14057	-0.645491	0.150895	1	ex_17
RAB27A	-0.015459	0.0249806	-0.0558986	-0.749241	0.150954	1	ex_17
NPHP3	-0.0603402	0.00800377	-0.128684	-1.73043	0.151164	1	ex_17
RORA	-0.158576	0.0404586	-0.35761	-1.56155	0.151195	1	ex_17
RPRD1B	-0.0786386	0.00552349	-0.162801	-1.83133	0.15138	1	ex_17
RPTOR	-0.0902169	0.125508	-0.305941	-0.819665	0.151403	1	ex_17
ATL1	-0.0213134	0.058223	-0.10085	-0.525213	0.151518	1	ex_17
NECAB1	-0.107723	0.00352369	-0.21897	-1.89788	0.151773	1	ex_17
FOXO3	-0.0211474	0.0707176	-0.113012	-0.451186	0.151812	1	ex_17
LRRC37A2	-0.10176	0.102812	-0.306332	-0.974941	0.151848	1	ex_17
FIP1L1	-0.0318619	0.0269056	-0.0906295	-1.06263	0.151911	1	ex_17
DLGAP2	-0.0465033	1.73365	-1.82665	-0.0512006	0.152159	1	ex_17
RNF38	-0.0529188	0.00729026	-0.113128	-1.72265	0.152201	1	ex_17
SMURF1	-0.0575255	0.0281368	-0.143188	-1.31619	0.152491	1	ex_17
PTPRE	-0.0265733	0.044244	-0.0973907	-0.735452	0.152704	1	ex_17
SPIRE2	-0.0238944	0.0313621	-0.0791509	-0.847541	0.152859	1	ex_17
NGRN	0.086606	0.268672	-0.0954603	0.932323	0.152882	1	ex_17
PIGU	-0.0167958	0.0201509	-0.0537425	-0.890992	0.152961	1	ex_17
RICTOR	0.00169372	0.0488653	-0.0454778	0.0703735	0.153086	1	ex_17
LRRC23	-0.00354032	0.0291077	-0.0361883	-0.212537	0.153396	1	ex_17
CLK1	-0.0499512	0.00346408	-0.103367	-1.83286	0.153987	1	ex_17
XRRA1	0.0271874	0.130307	-0.075932	0.516743	0.154011	1	ex_17
SLC23A2	-0.0592612	0.00842315	-0.126946	-1.71605	0.154036	1	ex_17
LARP4B	-0.035847	0.019866	-0.09156	-1.26108	0.15432	1	ex_17
MB21D2	-0.0600272	0.0420673	-0.162122	-1.15238	0.154498	1	ex_17
PSME3IP1	0.0320958	0.0651277	-0.000936107	1.90442	0.154721	1	ex_17
MTMR7	-0.0513393	0.042769	-0.145448	-1.06923	0.155077	1	ex_17
KPNA5	0.0399937	0.0989733	-0.0189858	1.32904	0.155421	1	ex_17
ABLIM2	-0.161867	0.13248	-0.456214	-1.07782	0.155882	1	ex_17
TRIM44	0.111545	0.290747	-0.0676576	1.21998	0.156178	1	ex_17
RIC1	0.0524478	0.101385	0.00351105	2.10058	0.156182	1	ex_17
KCMF1	0.0251302	0.0534693	-0.00320889	1.73803	0.156766	1	ex_17
CAPZA2	0.0559767	0.112101	-0.000147202	1.95482	0.156892	1	ex_17
RTTN	-0.0479018	0.00553853	-0.101342	-1.75683	0.157123	1	ex_17
FBXL20	0.0158422	0.107238	-0.0755532	0.339734	0.157437	1	ex_17
EIF4E3	0.013092	0.0642207	-0.0380366	0.501869	0.157592	1	ex_17
TM9SF2	0.0651642	0.131405	-0.00107632	1.92812	0.157795	1	ex_17
ITGB8	-0.034872	0.123233	-0.192977	-0.432295	0.15788	1	ex_17
GFM2	-0.0160617	0.0407512	-0.0728747	-0.554106	0.157926	1	ex_17
CHD3	-0.0280936	0.0325161	-0.0887034	-0.908476	0.158046	1	ex_17
TM2D1	-0.0278044	0.0423702	-0.0979789	-0.776572	0.15838	1	ex_17
ZFHX2	-0.0732913	0.0176971	-0.16428	-1.57875	0.158391	1	ex_17
LSM8	0.0103638	0.0282248	-0.00749721	1.13726	0.158487	1	ex_17
BMPER	-0.0310377	0.0779737	-0.140049	-0.55804	0.158592	1	ex_17
ELMOD1	-0.00597374	0.0527381	-0.0646856	-0.19942	0.158621	1	ex_17
NOVA1	0.0594782	0.128939	-0.00998236	1.67829	0.159014	1	ex_17
STARD4	0.0239341	0.0520483	-0.0041801	1.66855	0.159015	1	ex_17
ADCY1	-0.0825491	0.00165959	-0.166758	-1.92134	0.159413	1	ex_17
RABGAP1	-0.0542393	0.0237259	-0.132205	-1.36352	0.159754	1	ex_17
PHF20L1	-0.0557054	0.000249802	-0.111661	-1.95121	0.159786	1	ex_17
SLC25A36	0.0838414	0.165433	0.00224926	2.01399	0.160347	1	ex_17
ZMYND8	-0.0481675	0.0643985	-0.160733	-0.838677	0.160437	1	ex_17
YWHAH	0.0584813	0.198	-0.0810372	0.821549	0.160458	1	ex_17
WSB1	0.15756	0.452753	-0.137633	1.04614	0.160961	1	ex_17
DHX15	-0.0200512	0.0320112	-0.0721136	-0.754856	0.160972	1	ex_17
CCDC146	-0.0461806	0.000614331	-0.0929755	-1.93423	0.161088	1	ex_17
ANKS1A	-0.0312874	0.054137	-0.116712	-0.717853	0.16139	1	ex_17
PPIP5K1	-0.0493112	0.0229759	-0.121598	-1.337	0.161429	1	ex_17
LRRC6	-0.0584217	0.0258175	-0.142661	-1.35928	0.161704	1	ex_17
CFDP1	0.0162857	0.0357038	-0.00313254	1.64378	0.161824	1	ex_17
FMN1	-0.165327	0.27474	-0.605394	-0.73633	0.16195	1	ex_17
AASDH	0.0383419	0.0984034	-0.0217195	1.2512	0.162058	1	ex_17
COQ8A	-0.0166455	0.0703241	-0.103615	-0.375126	0.162093	1	ex_17
NRCAM	-0.0629719	0.0259405	-0.151884	-1.38814	0.162115	1	ex_17
BORCS5	-0.0437831	0.0346267	-0.122193	-1.09442	0.162125	1	ex_17
METTL16	-0.00316184	0.0196968	-0.0260205	-0.271105	0.16228	1	ex_17
SCN1A	0.16086	0.352675	-0.0309539	1.64368	0.16251	1	ex_17
PEX3	-0.0436075	0.0136304	-0.100845	-1.49323	0.162675	1	ex_17
GOSR1	-0.0493935	0.0118017	-0.110589	-1.58198	0.162684	1	ex_17
PLXDC2	-0.136883	0.0318689	-0.305635	-1.58982	0.162885	1	ex_17
DMD	-0.0905726	-0.000573177	-0.180572	-1.97245	0.163341	1	ex_17
RIMS1	-0.0955248	0.0243483	-0.215398	-1.56186	0.163389	1	ex_17
TMEM181	-0.0544141	0.0115358	-0.120364	-1.61713	0.16352	1	ex_17
CNTN1	-0.089779	0.0102271	-0.189785	-1.75953	0.163627	1	ex_17
TPK1	-0.0814266	0.00660619	-0.169459	-1.81288	0.163642	1	ex_17
ZSWIM5	-0.0415388	0.0321126	-0.11519	-1.1054	0.163886	1	ex_17
KSR1	-0.0110384	0.0215469	-0.0436237	-0.663945	0.163973	1	ex_17
RCAN2	0.00608765	0.0238542	-0.0116789	0.671574	0.164281	1	ex_17
YTHDC2	-0.0568061	0.0118392	-0.125451	-1.62193	0.164708	1	ex_17
SRP14	0.0589083	0.19633	-0.0785139	0.840171	0.164829	1	ex_17
DNAJB6	0.0561989	0.113341	-0.000943038	1.92762	0.164921	1	ex_17
FASTKD2	0.0566561	0.112402	0.000910221	1.99197	0.165011	1	ex_17
RAD9A	-0.0595427	0.164965	-0.284051	-0.51981	0.165097	1	ex_17
PPP3CC	-0.0590717	0.0302808	-0.148424	-1.29575	0.165475	1	ex_17
NAE1	-0.035765	0.0405769	-0.112107	-0.918213	0.165999	1	ex_17
DSCAM	-0.121301	0.226338	-0.468941	-0.683888	0.166137	1	ex_17
GK5	-0.0587357	0.0485963	-0.166068	-1.07256	0.16634	1	ex_17
TDP1	-0.0493436	0.00907361	-0.107761	-1.65553	0.166344	1	ex_17
KCNJ9	0.0792137	0.150604	0.00782357	2.17475	0.166369	1	ex_17
FRMPD4	0.235392	1.29016	-0.819373	0.437406	0.166839	1	ex_17
HHAT	-0.0102317	0.0653577	-0.0858212	-0.265299	0.166988	1	ex_17
ANKAR	0.0144622	0.0397102	-0.0107858	1.12268	0.167043	1	ex_17
RHBDD1	-0.0732815	0.0150332	-0.161596	-1.62633	0.167089	1	ex_17
BTD	0.0719119	0.219193	-0.0753695	0.956976	0.167351	1	ex_17
SIMC1	-0.0680603	0.0165653	-0.152686	-1.5763	0.167649	1	ex_17
SKAP2	-0.0508491	0.0204853	-0.122184	-1.39712	0.167704	1	ex_17
VAT1L	-0.0128335	0.0160536	-0.0417206	-0.870742	0.167807	1	ex_17
WWC2	-0.0245418	0.0478182	-0.0969017	-0.664745	0.167929	1	ex_17
SYNGAP1	0.0224796	0.0537162	-0.00875711	1.41049	0.168025	1	ex_17
SHANK2	-0.12019	0.0195942	-0.259975	-1.68523	0.168311	1	ex_17
AGO3	-0.0592302	0.0195188	-0.137979	-1.47417	0.168315	1	ex_17
GFPT1	-0.0415959	0.0158481	-0.09904	-1.41923	0.168367	1	ex_17
ARHGAP17	-0.0506448	0.0173416	-0.118631	-1.46003	0.168382	1	ex_17
TJP1	-0.0401593	0.229662	-0.309981	-0.291714	0.168669	1	ex_17
ZSCAN5A	-0.00181789	0.0138289	-0.0174647	-0.227714	0.168941	1	ex_17
MYO9B	-0.0502983	0.0935102	-0.194107	-0.685515	0.169077	1	ex_17
FOXK1	-0.0436742	0.0553274	-0.142676	-0.86463	0.169358	1	ex_17
FBXW4	-0.039846	0.0280707	-0.107763	-1.14989	0.169524	1	ex_17
MICU2	-0.0724077	0.0097586	-0.154574	-1.72719	0.170037	1	ex_17
NDUFA5	0.120789	0.271455	-0.0298761	1.57131	0.170057	1	ex_17
VAMP2	0.0894598	0.391434	-0.212514	0.580639	0.170131	1	ex_17
FKTN	-0.0450967	0.0050961	-0.0952895	-1.76097	0.170163	1	ex_17
RAB3C	0.0580088	0.189015	-0.0729978	0.867858	0.170318	1	ex_17
ADIPOR2	0.00858642	0.0239893	-0.00681645	1.09259	0.170547	1	ex_17
BTBD10	0.0448478	0.10674	-0.0170443	1.42021	0.170663	1	ex_17
LONRF2	0.0563582	0.229245	-0.116529	0.638916	0.170722	1	ex_17
SEC16A	-0.063922	0.0236586	-0.151503	-1.43051	0.17125	1	ex_17
FKBP1A	0.0512873	0.110206	-0.00763093	1.70611	0.171552	1	ex_17
PRELID2	-0.102943	0.0253206	-0.231207	-1.57305	0.171586	1	ex_17
CYP51A1	0.125213	0.370586	-0.12016	1.00016	0.1717	1	ex_17
TAFA1	-0.196525	0.0916306	-0.484681	-1.33672	0.172412	1	ex_17
TPCN1	-0.0694446	0.0256627	-0.164552	-1.43111	0.172438	1	ex_17
COBLL1	0.0168541	0.11726	-0.0835516	0.328999	0.172644	1	ex_17
RBM27	0.0240554	0.0602853	-0.0121746	1.30135	0.172914	1	ex_17
MKLN1	-0.109833	0.0173295	-0.236995	-1.69286	0.173482	1	ex_17
SENP7	-0.0347781	0.0373315	-0.106888	-0.94528	0.17354	1	ex_17
SLIT3	-0.080862	0.0638062	-0.22553	-1.09552	0.173582	1	ex_17
RALA	0.0279702	0.0780675	-0.0221272	1.09428	0.174193	1	ex_17
FMNL3	-0.101422	0.0416622	-0.244506	-1.38928	0.174793	1	ex_17
NFATC3	-0.000511312	0.0249956	-0.0260182	-0.0392895	0.175005	1	ex_17
TBC1D5	-0.104076	0.0103027	-0.218454	-1.78342	0.175273	1	ex_17
FAM53B	-0.00390348	0.0476982	-0.0555052	-0.148264	0.175981	1	ex_17
HPRT1	-0.0834913	0.00983778	-0.17682	-1.75337	0.17608	1	ex_17
MPPED1	-0.0542086	0.0382377	-0.146655	-1.14928	0.176999	1	ex_17
LRRC34	-0.0573878	0.0132697	-0.128045	-1.59188	0.177144	1	ex_17
C19orf12	-0.0244512	0.0481053	-0.0970077	-0.660499	0.177352	1	ex_17
WDR7	0.0226777	0.194641	-0.149286	0.25847	0.177693	1	ex_17
ZFYVE28	-0.079334	0.008513	-0.167181	-1.77003	0.177751	1	ex_17
KIAA0825	-0.0551147	0.0466698	-0.156899	-1.06129	0.178176	1	ex_17
CIAO1	0.0570465	0.114239	-0.000146123	1.95496	0.178325	1	ex_17
RAB11FIP3	-0.0837531	0.150895	-0.318401	-0.699573	0.178834	1	ex_17
GPRIN3	-0.0369743	0.043156	-0.117105	-0.904381	0.178855	1	ex_17
UBE2N	0.107634	0.210239	0.00502952	2.05604	0.1789	1	ex_17
SNCAIP	-0.0114264	0.0194057	-0.0422585	-0.726367	0.178925	1	ex_17
TAOK3	-0.0733601	0.000864101	-0.147584	-1.93715	0.179647	1	ex_17
SOX5	-0.095651	0.0183798	-0.209682	-1.64405	0.179925	1	ex_17
WDSUB1	-0.0508171	0.00630008	-0.107934	-1.74378	0.180049	1	ex_17
CDKAL1	-0.0620667	0.026646	-0.150779	-1.37126	0.180089	1	ex_17
MED4	-0.0222639	0.026399	-0.0709267	-0.896709	0.180548	1	ex_17
TXLNG	-0.0117314	0.0193079	-0.0427707	-0.740776	0.180609	1	ex_17
MBNL1	-0.0844059	0.0282706	-0.197083	-1.46821	0.180657	1	ex_17
HCFC2	0.0344106	0.0711277	-0.00230639	1.83685	0.181001	1	ex_17
C12orf45	0.0211138	0.0592162	-0.0169886	1.08608	0.181197	1	ex_17
ITGA3	-0.0957169	0.00737914	-0.198813	-1.81968	0.181366	1	ex_17
ALDH3A2	-0.0566785	0.0231878	-0.136545	-1.39092	0.181404	1	ex_17
GLIS1	-0.0833157	0.0153023	-0.181934	-1.65584	0.181699	1	ex_17
GPR89B	-0.0155429	0.0226018	-0.0536876	-0.798629	0.182022	1	ex_17
ARMC9	-0.0262267	0.0429822	-0.0954357	-0.742728	0.182098	1	ex_17
DDX6	0.0804549	0.156337	0.00457281	2.07808	0.182304	1	ex_17
DDX18	0.0879508	0.185742	-0.00984062	1.76274	0.182431	1	ex_17
ZNF365	0.0174721	0.0605805	-0.0256363	0.794384	0.182453	1	ex_17
PPARGC1A	-0.037248	0.0715642	-0.14606	-0.670924	0.183476	1	ex_17
EVL	-0.0346612	0.0411874	-0.11051	-0.895662	0.183657	1	ex_17
ACTN4	-0.0527741	0.0188461	-0.124394	-1.44422	0.183659	1	ex_17
CDH8	0.0385292	0.525064	-0.448006	0.155212	0.183864	1	ex_17
TMX4	0.142851	0.284466	0.00123631	1.97707	0.184489	1	ex_17
NAALADL2	-0.100281	0.0469943	-0.247555	-1.33455	0.18461	1	ex_17
RPH3A	0.00290222	0.0135256	-0.00772112	0.535449	0.184681	1	ex_17
ACTR2	0.106319	0.244082	-0.031444	1.51261	0.184908	1	ex_17
FSD1L	-0.0555374	0.00121026	-0.112285	-1.91816	0.185131	1	ex_17
MTG1	0.0335246	0.0735219	-0.00647277	1.64278	0.185154	1	ex_17
LRFN5	0.224627	2.25191	-1.80266	0.217168	0.185368	1	ex_17
MIPOL1	-0.0595049	0.021528	-0.140538	-1.43926	0.185506	1	ex_17
PRPF40B	-0.0543094	0.0406588	-0.149278	-1.12084	0.185544	1	ex_17
DGUOK	0.0497649	0.101773	-0.00224307	1.87543	0.18621	1	ex_17
ZMIZ1	-0.0452265	0.0561293	-0.146582	-0.874566	0.186449	1	ex_17
CNBP	0.0540806	0.187078	-0.0789169	0.796977	0.186552	1	ex_17
PLK2	0.115823	0.387254	-0.155607	0.836344	0.186741	1	ex_17
TCAIM	-0.00658702	0.0253395	-0.0385136	-0.404376	0.186776	1	ex_17
IGF2R	-0.0360334	0.0103855	-0.0824523	-1.52145	0.186844	1	ex_17
EPB41	-0.0805156	0.0276592	-0.18869	-1.45882	0.18692	1	ex_17
ITPK1	-0.0791119	0.0132154	-0.171439	-1.67942	0.187067	1	ex_17
USP20	0.000483415	0.0563597	-0.0553929	0.0169567	0.187111	1	ex_17
IGSF11	-0.0174247	0.0456715	-0.0805208	-0.541265	0.187289	1	ex_17
CRLS1	-0.0295998	0.0323823	-0.0915818	-0.935988	0.187518	1	ex_17
DNM1L	0.102233	0.262766	-0.0582996	1.24818	0.187561	1	ex_17
MBOAT7	-0.0292092	0.0228076	-0.0812261	-1.10059	0.187604	1	ex_17
ARHGAP35	-0.0631032	0.0840743	-0.210281	-0.840346	0.187621	1	ex_17
NAA38	0.0757149	0.189332	-0.0379026	1.30612	0.187873	1	ex_17
HERC4	-0.0569132	0.0382106	-0.152037	-1.17266	0.187975	1	ex_17
IFT52	-0.00437302	0.0238112	-0.0325572	-0.304105	0.188026	1	ex_17
MEST	-0.0557239	0.00253382	-0.113982	-1.87472	0.188043	1	ex_17
KDM5B	-0.0469073	0.0371749	-0.13099	-1.09341	0.188418	1	ex_17
ZFYVE9	-0.0831773	0.110023	-0.276378	-0.84381	0.188786	1	ex_17
LMO7	-0.0195267	0.0823594	-0.121413	-0.375631	0.189092	1	ex_17
PRRT2	-0.0458045	0.0244928	-0.116102	-1.27708	0.189459	1	ex_17
CYB5R4	-0.0375936	0.0272442	-0.102431	-1.13641	0.189754	1	ex_17
RHOBTB1	-0.078665	0.0100476	-0.167377	-1.73798	0.190355	1	ex_17
PAPOLG	-0.0576019	0.0209745	-0.136178	-1.43679	0.190416	1	ex_17
SF3B1	0.0427485	0.107816	-0.0223188	1.28768	0.190555	1	ex_17
FBXO32	-0.0693576	0.066546	-0.205261	-1.00026	0.190613	1	ex_17
ZSCAN26	0.0318914	0.0800678	-0.0162851	1.29744	0.190644	1	ex_17
TRIM54	-0.0897362	0.0444641	-0.223937	-1.31058	0.191121	1	ex_17
CASC3	-0.0222725	0.022452	-0.0669971	-0.976049	0.191136	1	ex_17
NCOA2	-0.0117108	0.0782052	-0.101627	-0.255268	0.191385	1	ex_17
STARD9	-0.0325957	0.0282173	-0.0934086	-1.05054	0.191506	1	ex_17
SLC22A17	0.0466474	0.147377	-0.0540822	0.907651	0.19159	1	ex_17
TNPO1	-0.0474842	0.0409486	-0.135917	-1.05241	0.191736	1	ex_17
ID2	0.107253	0.257999	-0.0434937	1.39447	0.19196	1	ex_17
FAM163B	-0.0830013	0.0493459	-0.215349	-1.22919	0.192291	1	ex_17
SLC8A2	-0.0675415	0.00803112	-0.143114	-1.75168	0.192329	1	ex_17
GNAO1	-0.0998591	0.0159277	-0.215646	-1.69035	0.192384	1	ex_17
UGGT1	-0.0434656	0.0332866	-0.120218	-1.10995	0.192421	1	ex_17
UBXN2A	0.0239882	0.0557702	-0.00779376	1.47933	0.193159	1	ex_17
MRPS5	0.0423363	0.0922509	-0.00757836	1.66239	0.193551	1	ex_17
NDFIP2	0.0534735	0.116069	-0.00912243	1.67433	0.193623	1	ex_17
NPAT	-0.010636	0.0166727	-0.0379447	-0.763353	0.19393	1	ex_17
ZNF821	0.012705	0.0318871	-0.00647701	1.29816	0.194205	1	ex_17
TRIP4	-0.0250592	0.0245485	-0.0746669	-0.99007	0.194301	1	ex_17
ZNF875	0.0119701	0.0274242	-0.00348407	1.5181	0.194389	1	ex_17
COPB1	0.0201043	0.0450328	-0.00482416	1.58067	0.194511	1	ex_17
UBE2D2	0.0195607	0.0427714	-0.00364991	1.65176	0.194793	1	ex_17
PGK1	0.0964507	0.209773	-0.0168717	1.66816	0.194819	1	ex_17
STXBP3	-0.0399019	0.0349673	-0.114771	-1.04457	0.195029	1	ex_17
TXNL1	0.104025	0.213785	-0.00573499	1.85756	0.195448	1	ex_17
KCNIP3	0.0147694	0.04519	-0.0156512	0.951575	0.196559	1	ex_17
TRPC5	-0.00573316	0.0171537	-0.02862	-0.490971	0.197183	1	ex_17
CACUL1	-0.0458107	0.00686713	-0.0984884	-1.70446	0.197267	1	ex_17
SPRED2	0.0142972	0.0461769	-0.0175825	0.878992	0.197388	1	ex_17
MAPRE2	-0.0693087	0.0168561	-0.155473	-1.57654	0.197401	1	ex_17
IREB2	-0.0398261	0.0391856	-0.118838	-0.987926	0.197472	1	ex_17
SCMH1	-0.0625945	0.0485345	-0.173724	-1.10397	0.197513	1	ex_17
GRID1	-0.0996599	0.0377726	-0.237092	-1.42128	0.197954	1	ex_17
FSTL5	-0.0947009	0.463725	-0.653127	-0.332382	0.198018	1	ex_17
TMCO3	0.0147625	0.0505461	-0.0210211	0.808582	0.198119	1	ex_17
KIN	0.0283707	0.068385	-0.0116437	1.38964	0.198297	1	ex_17
THUMPD1	0.0359809	0.0814197	-0.00945796	1.552	0.198374	1	ex_17
TTC13	-0.0243681	0.0566675	-0.105404	-0.589377	0.198763	1	ex_17
EIF3E	0.0792431	0.167079	-0.00859312	1.76822	0.198786	1	ex_17
MARK2	-0.0434049	0.047423	-0.134233	-0.936629	0.198907	1	ex_17
PATJ	-0.0644203	0.00665629	-0.135497	-1.77641	0.199013	1	ex_17
HACD3	0.0500139	0.114413	-0.0143856	1.52215	0.199123	1	ex_17
DGKZ	-0.0493723	0.0190459	-0.117791	-1.41436	0.199156	1	ex_17
KIF1A	-0.0940964	0.03263	-0.220823	-1.45531	0.199382	1	ex_17
FNIP1	-0.0438005	0.0582495	-0.145851	-0.841229	0.19971	1	ex_17
AUTS2	0.791091	5.21796	-3.63578	0.35025	0.199812	1	ex_17
DNAH9	-0.0256059	0.111673	-0.162884	-0.365583	0.200419	1	ex_17
SDAD1	-0.0375521	0.0355137	-0.110618	-1.00732	0.200462	1	ex_17
NMD3	-0.0540747	0.0506715	-0.158821	-1.01182	0.200491	1	ex_17
SGPP2	-0.004203	0.079566	-0.087972	-0.0983387	0.200705	1	ex_17
GRM7	-0.181819	0.0160151	-0.379653	-1.8013	0.200733	1	ex_17
FEM1B	0.076578	0.194777	-0.0416209	1.26981	0.200848	1	ex_17
NCS1	0.0490566	0.154581	-0.056468	0.911154	0.200856	1	ex_17
FBXO42	-0.0708301	0.0183416	-0.160002	-1.55682	0.200884	1	ex_17
NCAN	-0.0484015	0.0128091	-0.109612	-1.54982	0.201206	1	ex_17
RBX1	0.0511265	0.122099	-0.0198462	1.4119	0.202059	1	ex_17
ING5	0.0297859	0.0810623	-0.0214905	1.13852	0.202176	1	ex_17
TYRO3	-0.0200903	0.0340002	-0.0741808	-0.727971	0.202665	1	ex_17
SOGA1	-0.0228162	0.0481951	-0.0938274	-0.629743	0.202667	1	ex_17
IST1	-0.00211211	0.0234218	-0.0276461	-0.162124	0.202856	1	ex_17
CACNA1A	-0.237591	0.386981	-0.862162	-0.745582	0.20286	1	ex_17
SOBP	-0.0335456	0.0263739	-0.0934652	-1.09728	0.202895	1	ex_17
LRRIQ1	-0.0648258	0.0120099	-0.141662	-1.65361	0.203305	1	ex_17
SLF2	-0.0292426	0.0250715	-0.0835566	-1.05524	0.203404	1	ex_17
TSGA10	-0.0404074	0.0285516	-0.109366	-1.14847	0.203601	1	ex_17
MROH1	-0.092392	0.0243256	-0.20911	-1.55148	0.203756	1	ex_17
YY1AP1	0.0304054	0.0616345	-0.000823618	1.90827	0.203797	1	ex_17
RNF217	0.0224775	0.0500311	-0.00507615	1.59888	0.203862	1	ex_17
CBWD1	0.00973028	0.0670887	-0.0476281	0.332489	0.204009	1	ex_17
LRRC41	-0.049649	0.038944	-0.138242	-1.0984	0.204433	1	ex_17
GNPTG	0.0267321	0.055084	-0.00161974	1.84799	0.204488	1	ex_17
PAXBP1	0.0442777	0.0928157	-0.00426027	1.78793	0.204517	1	ex_17
CCDC148	0.013159	0.0601379	-0.0338199	0.548995	0.204724	1	ex_17
STEAP2	0.0163309	0.0537743	-0.0211125	0.854835	0.204849	1	ex_17
CDC42SE2	0.0373022	0.0980251	-0.0234207	1.20401	0.205075	1	ex_17
PEX1	0.050503	0.109466	-0.00845959	1.67876	0.205121	1	ex_17
LYPLAL1	0.0661639	0.143716	-0.0113881	1.67215	0.205277	1	ex_17
DDX3X	0.0722421	0.164881	-0.0203966	1.52843	0.205471	1	ex_17
RAP1GDS1	-0.0521633	0.0552072	-0.159534	-0.9522	0.205902	1	ex_17
PPP1R16B	-0.0869215	0.0521592	-0.226002	-1.22492	0.207276	1	ex_17
WDR60	-0.0585973	0.016234	-0.133429	-1.53477	0.207311	1	ex_17
ALDH1L2	-0.0694444	0.00871971	-0.147609	-1.74132	0.207411	1	ex_17
HSP90AA1	0.314007	0.863104	-0.23509	1.12083	0.207682	1	ex_17
VEZT	0.0683479	0.215628	-0.0789324	0.909554	0.207826	1	ex_17
DIRAS2	0.0245973	0.0914718	-0.0422772	0.720899	0.208298	1	ex_17
NFIB	-0.0848006	0.0344835	-0.204085	-1.39336	0.208774	1	ex_17
DENND5B	-0.03174	0.172657	-0.236137	-0.304356	0.208809	1	ex_17
TOR1AIP2	-0.0394845	0.0130038	-0.0919728	-1.47439	0.209109	1	ex_17
CCDC3	-0.0507894	0.0983023	-0.199881	-0.667679	0.209472	1	ex_17
ZXDC	-0.0478815	0.021767	-0.11753	-1.34742	0.209645	1	ex_17
MAPK8IP3	-0.0396627	0.00984902	-0.0891745	-1.57008	0.21003	1	ex_17
SP3	0.0282002	0.0618828	-0.00548245	1.64094	0.211114	1	ex_17
TANC2	-0.0674551	0.0369124	-0.171823	-1.26677	0.211168	1	ex_17
PLXNA2	-0.0902749	0.192348	-0.372898	-0.626049	0.2115	1	ex_17
MDM2	-0.0312434	0.0394623	-0.101949	-0.866067	0.211521	1	ex_17
DHX57	-0.0349724	0.0318564	-0.101801	-1.02568	0.211618	1	ex_17
CLVS1	-0.00631429	0.0574448	-0.0700734	-0.194102	0.211762	1	ex_17
ZC3H15	0.0686807	0.186582	-0.0492211	1.14173	0.211841	1	ex_17
AKAP10	-0.0554701	0.0118807	-0.122821	-1.61423	0.211855	1	ex_17
DDX52	-0.0250832	0.0215642	-0.0717305	-1.05391	0.21196	1	ex_17
CBR4	-0.0231721	0.04084	-0.0871841	-0.709497	0.212026	1	ex_17
TRIM2	-0.0807263	0.0133949	-0.174848	-1.68103	0.212039	1	ex_17
PDE4D	1.79761e-07	1.58002e-05	-1.54407e-05	0.0225554	0.21211	1	ex_17
COPB2	0.0592899	0.138593	-0.0200133	1.46534	0.212302	1	ex_17
EIPR1	-0.0624028	0.0218984	-0.146704	-1.45084	0.212453	1	ex_17
NLN	-0.0144899	0.0869938	-0.115974	-0.279846	0.212714	1	ex_17
LAMP2	-0.0181593	0.0682093	-0.104528	-0.412089	0.212789	1	ex_17
MED28	-0.0132162	0.0193866	-0.045819	-0.794509	0.213084	1	ex_17
PDE4B	0.00543972	0.0301391	-0.0192597	0.431656	0.213284	1	ex_17
KCNT2	-0.0435241	0.122358	-0.209406	-0.514254	0.213391	1	ex_17
SNRNP70	0.0683709	0.176315	-0.0395734	1.24142	0.213488	1	ex_17
LMBRD1	0.00435251	0.0723588	-0.0636538	0.125441	0.213728	1	ex_17
AAGAB	-0.00596543	0.0608694	-0.0728002	-0.174939	0.213751	1	ex_17
KPNA6	-0.0478428	0.00671914	-0.102405	-1.7186	0.213786	1	ex_17
HYDIN	-0.0353264	0.149081	-0.219734	-0.375465	0.214336	1	ex_17
LAMA2	0.0233629	0.111256	-0.0645301	0.520979	0.214514	1	ex_17
CTBP2	0.0338974	0.111899	-0.0441042	0.851747	0.215152	1	ex_17
POLD3	-0.0133385	0.0207279	-0.0474048	-0.767413	0.215178	1	ex_17
SUZ12	-0.0419325	0.0215222	-0.105387	-1.2952	0.215282	1	ex_17
SLC35F1	0.171948	0.552107	-0.208212	0.886499	0.215479	1	ex_17
SH3YL1	-0.0582392	0.0151983	-0.131677	-1.55434	0.215623	1	ex_17
EPB41L2	-0.100786	0.0362408	-0.237813	-1.44159	0.216227	1	ex_17
EIF2AK2	0.0261948	0.100098	-0.0477087	0.694702	0.216287	1	ex_17
CDC14B	-0.0534229	0.0626501	-0.169496	-0.902078	0.216472	1	ex_17
ABHD2	-0.0627391	0.0131282	-0.138607	-1.62081	0.216482	1	ex_17
PNKD	0.0285945	0.0596194	-0.00243035	1.80643	0.216858	1	ex_17
MTMR2	-0.0419659	0.0203306	-0.104262	-1.32033	0.216946	1	ex_17
NUDT5	-0.006971	0.0494906	-0.0634326	-0.241986	0.217138	1	ex_17
NUFIP2	-0.0536978	0.00839181	-0.115787	-1.69506	0.21719	1	ex_17
DHRSX	-0.0322275	0.0549844	-0.119439	-0.724268	0.217696	1	ex_17
MLIP	-0.143364	0.0473533	-0.334082	-1.47332	0.218047	1	ex_17
WBP1L	-0.0173886	0.0188328	-0.05361	-0.94091	0.218733	1	ex_17
SGSM2	-0.0439481	0.0179613	-0.105858	-1.39133	0.218778	1	ex_17
COQ4	0.0282523	0.090998	-0.0344933	0.882508	0.218966	1	ex_17
PTMS	0.0444557	0.138166	-0.0492547	0.929796	0.219684	1	ex_17
EIF1AX	0.101051	0.290695	-0.0885924	1.04436	0.219789	1	ex_17
ATPSCKMT	-0.0181887	0.0264679	-0.0628452	-0.798295	0.219848	1	ex_17
CMYA5	-0.00680997	0.0455828	-0.0592027	-0.254755	0.219957	1	ex_17
RAD51C	-0.0130114	0.0319835	-0.0580063	-0.566773	0.220169	1	ex_17
SPICE1	-0.0325248	0.0387215	-0.103771	-0.894748	0.220189	1	ex_17
ARHGAP23	-0.0497401	0.0165197	-0.116	-1.47131	0.220293	1	ex_17
ELF2	-0.0117485	0.066609	-0.090106	-0.293867	0.220783	1	ex_17
PCSK2	-0.0816921	0.070864	-0.234248	-1.04954	0.22098	1	ex_17
TMEM232	-0.126916	0.0366217	-0.290453	-1.52106	0.221424	1	ex_17
SPIN1	-0.0405996	0.0405643	-0.121764	-0.980408	0.221638	1	ex_17
HINT3	0.0371104	0.09598	-0.0217592	1.23553	0.221718	1	ex_17
SHPRH	-0.0435927	0.042961	-0.130146	-0.987134	0.221736	1	ex_17
MEF2C	-0.0200643	0.0914504	-0.131579	-0.352647	0.221773	1	ex_17
ZC3H7B	-0.0701221	0.012528	-0.152772	-1.66288	0.221862	1	ex_17
CORO1C	-0.0155541	0.0438968	-0.075005	-0.512783	0.2222	1	ex_17
ACTG1	0.0271643	0.176755	-0.122426	0.355913	0.222372	1	ex_17
TM9SF3	-0.000665187	0.0794303	-0.0807606	-0.0162774	0.222385	1	ex_17
WDR41	-0.0385926	0.0323627	-0.109548	-1.06602	0.222484	1	ex_17
PGM3	0.0153522	0.0362916	-0.00558715	1.437	0.222666	1	ex_17
WDR11	0.0264375	0.0596632	-0.00678826	1.55953	0.22293	1	ex_17
STAMBPL1	-0.049973	0.0688415	-0.168788	-0.824355	0.223143	1	ex_17
ZNF589	-0.0354968	0.0485224	-0.119516	-0.828054	0.223181	1	ex_17
GMDS	-0.0631697	0.0208901	-0.147229	-1.47288	0.223882	1	ex_17
DHX8	-0.0620101	0.0193164	-0.143337	-1.49444	0.224231	1	ex_17
MGAT5B	-0.112629	0.0344391	-0.259697	-1.501	0.224673	1	ex_17
CYB5B	0.00871947	0.0236828	-0.00624386	1.14212	0.22492	1	ex_17
EIF2AK3	0.0027084	0.0319982	-0.0265814	0.181236	0.225097	1	ex_17
UGP2	0.0543147	0.135351	-0.0267219	1.31366	0.22518	1	ex_17
USP31	0.00225493	0.0488785	-0.0443686	0.094793	0.225429	1	ex_17
NOL4L	-0.0520483	0.0741707	-0.178267	-0.808221	0.225508	1	ex_17
SELENOT	0.0501024	0.105297	-0.00509222	1.77914	0.225643	1	ex_17
MBD5	-0.0585296	0.0165524	-0.133612	-1.52787	0.225741	1	ex_17
MRPS30	0.0389178	0.0904286	-0.012593	1.48081	0.225754	1	ex_17
MARK4	-0.017627	0.0340353	-0.0692894	-0.668734	0.225965	1	ex_17
AIG1	-0.0617463	0.153221	-0.276713	-0.562972	0.226454	1	ex_17
CUL2	0.0229313	0.0572149	-0.0113523	1.31096	0.226454	1	ex_17
DIP2A	-0.0378433	0.0284774	-0.104164	-1.11838	0.226643	1	ex_17
TOX	-0.125211	0.025657	-0.276079	-1.62665	0.226648	1	ex_17
AKT2	-0.0737248	0.0218088	-0.169258	-1.51253	0.226914	1	ex_17
CPEB3	-0.0557782	0.0459857	-0.157542	-1.07428	0.227414	1	ex_17
MARS1	-0.0479069	0.0544299	-0.150244	-0.917517	0.227435	1	ex_17
SKP1	0.0742325	0.191856	-0.0433911	1.23694	0.227439	1	ex_17
RAB14	0.0776232	0.220129	-0.0648823	1.0676	0.227445	1	ex_17
ZNF337	0.00440589	0.0865649	-0.0777531	0.105106	0.227527	1	ex_17
CNIH3	-0.054143	0.0698596	-0.178146	-0.855775	0.227538	1	ex_17
C2CD3	-0.0438081	0.0244986	-0.112115	-1.25701	0.227779	1	ex_17
CUL4A	-0.0176197	0.0490985	-0.0843378	-0.517609	0.227852	1	ex_17
LRRC4B	-0.00572749	0.0226668	-0.0341218	-0.39535	0.22789	1	ex_17
SNTB2	-0.0451541	0.0171007	-0.107409	-1.42158	0.227968	1	ex_17
FNBP4	-0.0553058	0.0287686	-0.13938	-1.2893	0.228192	1	ex_17
ZNF586	-0.0155965	0.0440208	-0.0752139	-0.512747	0.228347	1	ex_17
UBE2W	-0.057279	0.00648359	-0.121042	-1.76067	0.229914	1	ex_17
RASAL2	-0.0575866	0.0284737	-0.143647	-1.3115	0.229946	1	ex_17
CAP2	-0.0631829	0.0170379	-0.143404	-1.54369	0.230298	1	ex_17
LDLRAD4	-0.167136	0.436403	-0.770675	-0.542766	0.230432	1	ex_17
PISD	0.0127434	0.0284756	-0.00298877	1.58761	0.230464	1	ex_17
UGGT2	-0.0703053	0.0473862	-0.187997	-1.17082	0.230714	1	ex_17
TTC39C	-0.0617641	0.08528	-0.208808	-0.823259	0.230879	1	ex_17
NSRP1	-0.00315136	0.0494636	-0.0557664	-0.117391	0.231069	1	ex_17
XPO6	-0.0599939	0.0128994	-0.132887	-1.61312	0.231305	1	ex_17
GUF1	0.0112457	0.068987	-0.0464956	0.381723	0.231649	1	ex_17
TRMT61B	-0.0361551	0.0177016	-0.0900118	-1.31576	0.232253	1	ex_17
NQO2	0.0356425	0.0757077	-0.00442269	1.74361	0.232547	1	ex_17
TRANK1	-0.0793153	0.0137818	-0.172412	-1.66982	0.232886	1	ex_17
IRS1	-0.00364889	0.0750603	-0.0823581	-0.0908623	0.232948	1	ex_17
OSBP2	-0.11054	0.136065	-0.357145	-0.87855	0.232999	1	ex_17
NELL1	0.0491846	0.24274	-0.144371	0.498048	0.233324	1	ex_17
ATE1	0.0448875	0.092353	-0.00257811	1.85351	0.233559	1	ex_17
KCNC2	0.0267367	0.162191	-0.108717	0.386869	0.233737	1	ex_17
TCEAL4	0.0479541	0.121575	-0.0256672	1.27665	0.234222	1	ex_17
GPR161	0.0525765	0.115892	-0.0107392	1.62753	0.234366	1	ex_17
PIAS1	-0.0517427	0.0202579	-0.123743	-1.40851	0.234415	1	ex_17
KIDINS220	0.0159251	0.130311	-0.0984612	0.272871	0.234548	1	ex_17
FUS	0.034482	0.0713799	-0.0024159	1.83163	0.234698	1	ex_17
TMTC2	-0.11057	0.0292653	-0.250405	-1.54977	0.234701	1	ex_17
ICA1L	0.0182864	0.0838182	-0.0472453	0.546922	0.234947	1	ex_17
PPP2R5E	-0.0574378	0.00406174	-0.118937	-1.83052	0.235281	1	ex_17
RBM26	-0.0193163	0.109823	-0.148456	-0.293166	0.235441	1	ex_17
RAB6A	-0.055215	0.0267688	-0.137199	-1.32001	0.235712	1	ex_17
WDPCP	-0.0355011	0.0730192	-0.144021	-0.641179	0.235851	1	ex_17
CUL5	-0.0510341	0.0174956	-0.119564	-1.45959	0.235917	1	ex_17
PCYOX1	0.0921394	0.224253	-0.0399743	1.36693	0.236088	1	ex_17
CEP68	0.00861757	0.0221315	-0.00489635	1.24983	0.236123	1	ex_17
BANP	-0.0605951	0.0460069	-0.167197	-1.11409	0.236153	1	ex_17
RAB40C	-0.0828616	0.133185	-0.298909	-0.751714	0.236216	1	ex_17
ANKRD24	-0.0541075	0.0528057	-0.161021	-0.991914	0.236463	1	ex_17
SMARCD3	-0.0940173	0.0180593	-0.206094	-1.64415	0.236547	1	ex_17
WDR61	0.0552856	0.132694	-0.0221232	1.39981	0.236565	1	ex_17
CDH13	0.00416529	0.0302355	-0.0219049	0.313148	0.236706	1	ex_17
NUDCD3	0.0340904	0.126103	-0.0579218	0.726165	0.236817	1	ex_17
N4BP2	-0.0444732	0.0229218	-0.111868	-1.29336	0.23729	1	ex_17
PAPSS1	-0.034354	0.0837927	-0.152501	-0.569906	0.23763	1	ex_17
ARMC2	-0.0387435	0.0273232	-0.10481	-1.14938	0.237631	1	ex_17
PSMB7	-0.0442368	0.00963768	-0.0981113	-1.60934	0.237915	1	ex_17
PSAP	0.0234666	0.119667	-0.0727337	0.478103	0.23797	1	ex_17
BICDL1	-0.07341	0.0357386	-0.182558	-1.31821	0.238003	1	ex_17
SND1	-0.0884032	0.0101729	-0.186979	-1.7577	0.238153	1	ex_17
SS18L1	-0.0566065	0.0474379	-0.160651	-1.06634	0.238193	1	ex_17
PSME4	-0.023333	0.0295439	-0.0762098	-0.864872	0.238302	1	ex_17
KMT2E	-0.066466	0.00610657	-0.139039	-1.79504	0.238499	1	ex_17
PPP1R14C	0.00762218	0.0222242	-0.00697987	1.02309	0.238785	1	ex_17
DNAJC15	0.0757398	0.173259	-0.0217794	1.52224	0.238955	1	ex_17
SPCS3	0.0471872	0.10337	-0.00899534	1.64616	0.239064	1	ex_17
SYNPR	-0.0846749	0.0356006	-0.204951	-1.37983	0.239276	1	ex_17
ARID2	-0.0508942	0.0103967	-0.112185	-1.6275	0.239332	1	ex_17
MFSD14B	-0.0436337	0.0115405	-0.098808	-1.55001	0.239719	1	ex_17
MAP3K13	0.0279832	0.0713471	-0.0153806	1.26479	0.239721	1	ex_17
PDK3	-0.0371888	0.0312683	-0.105646	-1.06473	0.239892	1	ex_17
STK39	-0.0647912	0.0203553	-0.149938	-1.49141	0.240004	1	ex_17
PPP4R4	-0.0940317	0.0307491	-0.218812	-1.47698	0.240093	1	ex_17
COL12A1	0.0201782	0.0924593	-0.0521029	0.54715	0.240268	1	ex_17
ZBTB44	0.0366505	0.082944	-0.00964313	1.5517	0.240578	1	ex_17
POU2F1	-0.072629	0.0238908	-0.169149	-1.47483	0.240596	1	ex_17
PGRMC1	0.0690105	0.258	-0.119979	0.715691	0.241319	1	ex_17
HEATR5B	-0.0347189	0.0158221	-0.0852598	-1.34639	0.241628	1	ex_17
GVQW3	0.0153423	0.0431816	-0.012497	1.08014	0.241743	1	ex_17
CROCC	-0.0312276	0.0640744	-0.12653	-0.642221	0.242106	1	ex_17
L1CAM	0.0056655	0.0546806	-0.0433496	0.226546	0.242204	1	ex_17
ZNF549	-0.00468524	0.0327183	-0.0420888	-0.245509	0.242353	1	ex_17
RGS6	-0.145319	0.077727	-0.368366	-1.27696	0.242431	1	ex_17
GRIK4	-0.0486108	0.127598	-0.22482	-0.540695	0.242649	1	ex_17
PEX5	-0.00424267	0.0344732	-0.0429585	-0.214783	0.242717	1	ex_17
TMEM62	-0.00290162	0.0361084	-0.0419116	-0.145785	0.242786	1	ex_17
PPP3CA	-0.0239334	0.083919	-0.131786	-0.434933	0.243749	1	ex_17
CHFR	-0.0544066	0.0122663	-0.12108	-1.59938	0.243981	1	ex_17
MTARC2	-0.0346656	0.0193238	-0.0886549	-1.25846	0.244207	1	ex_17
FKBP15	-0.0244093	0.0251777	-0.0739963	-0.964795	0.244289	1	ex_17
SATB2	-0.0776083	0.0154305	-0.170647	-1.6349	0.245251	1	ex_17
TAPT1	-0.0445849	0.0278161	-0.116986	-1.20696	0.245279	1	ex_17
TOP2B	-0.0421895	0.0098083	-0.0941873	-1.59026	0.245463	1	ex_17
WSCD2	-0.0678582	0.0218477	-0.157564	-1.48262	0.245695	1	ex_17
PPWD1	0.0263232	0.0627381	-0.0100916	1.4168	0.24599	1	ex_17
SORL1	-0.118449	0.0287863	-0.265685	-1.57677	0.246211	1	ex_17
TMEM230	0.00613014	0.0147388	-0.0024785	1.39567	0.246489	1	ex_17
RTF1	0.0638235	0.149771	-0.0221239	1.45545	0.246622	1	ex_17
AHDC1	-0.0998796	0.0150898	-0.214849	-1.70272	0.246807	1	ex_17
LPIN1	-0.0497821	0.00996208	-0.109526	-1.63315	0.246963	1	ex_17
DCLK1	-0.0958552	0.0355097	-0.22722	-1.43016	0.247154	1	ex_17
DDI2	-0.0408782	0.0200117	-0.101768	-1.31581	0.247166	1	ex_17
WDR35	-0.0279683	0.0333528	-0.0892895	-0.893932	0.247278	1	ex_17
SYT13	0.114711	0.246935	-0.0175123	1.70038	0.247614	1	ex_17
CRTC3	-0.0834464	0.0285259	-0.195419	-1.46065	0.24779	1	ex_17
IFT20	0.0331101	0.0688849	-0.00266468	1.81398	0.248095	1	ex_17
RNF170	-0.0209745	0.0280181	-0.0699672	-0.839093	0.248153	1	ex_17
HDAC8	-0.0513593	0.0316971	-0.134416	-1.21198	0.24898	1	ex_17
CNOT1	-0.0446906	0.00866112	-0.0980423	-1.64178	0.249106	1	ex_17
C11orf80	-0.0415242	0.131332	-0.21438	-0.470831	0.249123	1	ex_17
PIK3R1	0.084256	0.29654	-0.128028	0.777916	0.249128	1	ex_17
SRCIN1	-0.0796299	0.00887252	-0.168132	-1.76347	0.249361	1	ex_17
GALNTL6	0.00642546	0.0418484	-0.0289974	0.355523	0.24998	1	ex_17
KDM2B	-0.0280376	0.0411431	-0.0972184	-0.794336	0.25002	1	ex_17
DDB1	0.0362486	0.0782469	-0.00574966	1.69164	0.250067	1	ex_17
TLK2	-0.0345408	0.0319774	-0.101059	-1.01775	0.250196	1	ex_17
PWWP3B	0.0573297	0.131886	-0.0172271	1.5071	0.250237	1	ex_17
WDR92	-0.0267262	0.0290628	-0.0825153	-0.938938	0.250422	1	ex_17
MAP2K1	-0.0334517	0.0270715	-0.093975	-1.08329	0.250564	1	ex_17
VIPR2	-0.0437778	0.0289963	-0.116552	-1.17903	0.250568	1	ex_17
EEF1A1	0.152102	1.12318	-0.818971	0.306996	0.251088	1	ex_17
EML6	-0.050151	0.0738751	-0.174177	-0.792528	0.251088	1	ex_17
DTNBP1	0.0221429	0.0525811	-0.00829531	1.42582	0.251265	1	ex_17
PIP4P2	0.0339818	0.0823781	-0.0144145	1.3762	0.251362	1	ex_17
PRR14L	-0.0560679	0.0270504	-0.139186	-1.3221	0.25161	1	ex_17
CMSS1	-0.009809	0.15489	-0.174508	-0.116729	0.251628	1	ex_17
TRMT11	-0.092406	0.118672	-0.303484	-0.858035	0.251925	1	ex_17
STK32C	0.0317305	0.0770213	-0.0135603	1.37314	0.25193	1	ex_17
EZH1	-0.0312185	0.0264494	-0.0888864	-1.06103	0.251965	1	ex_17
DAPK2	0.0256182	0.180271	-0.129035	0.324667	0.252025	1	ex_17
ABLIM1	-0.0160763	0.0429445	-0.0750971	-0.533863	0.252694	1	ex_17
DSCAML1	-0.0144927	0.0604163	-0.0894018	-0.379196	0.252759	1	ex_17
SON	0.0328427	0.0839313	-0.0182458	1.25998	0.252825	1	ex_17
ZNF385B	-0.0841197	0.0854859	-0.253725	-0.972088	0.253062	1	ex_17
TTC27	-0.0557926	0.0250601	-0.136645	-1.35248	0.253102	1	ex_17
FOXK2	-0.0438133	0.0199373	-0.107564	-1.34701	0.253244	1	ex_17
DOK6	-0.000311555	0.027431	-0.0280541	-0.0220108	0.253312	1	ex_17
UBC	0.179401	0.814559	-0.455757	0.553594	0.253391	1	ex_17
SFI1	-0.0512148	0.0443477	-0.146777	-1.0504	0.253526	1	ex_17
CDRT4	-0.048054	0.0678347	-0.163943	-0.812712	0.253708	1	ex_17
HSPA12A	-0.152503	0.0567151	-0.36172	-1.42865	0.253735	1	ex_17
YWHAQ	0.0793898	0.230407	-0.0716274	1.03035	0.253874	1	ex_17
NDUFAF7	-0.022368	0.0284931	-0.0732291	-0.861964	0.253975	1	ex_17
EXOC6	-0.043062	0.0146412	-0.100765	-1.46266	0.253992	1	ex_17
LENG8	-0.0279459	0.0524012	-0.108293	-0.681705	0.254036	1	ex_17
CC2D1A	-0.0338496	0.0476535	-0.115353	-0.814006	0.254095	1	ex_17
YLPM1	-0.0487568	0.0640042	-0.161518	-0.847469	0.254327	1	ex_17
GABRA5	-0.00660541	0.0279849	-0.0411958	-0.374277	0.254631	1	ex_17
RFX7	-0.0493656	0.0065401	-0.105271	-1.73068	0.255072	1	ex_17
ORC4	0.0264035	0.0887568	-0.0359499	0.829945	0.255088	1	ex_17
CBWD6	-0.0957682	0.0488798	-0.240416	-1.29765	0.255089	1	ex_17
LRRN3	0.0445636	0.105019	-0.015892	1.44475	0.255089	1	ex_17
ZNF680	0.0397585	0.11223	-0.0327134	1.07525	0.255398	1	ex_17
DYRK1A	-0.0498819	0.0155959	-0.11536	-1.49313	0.25572	1	ex_17
ANKRD11	-0.0857524	0.241331	-0.412836	-0.51385	0.256024	1	ex_17
ATXN2	-0.0651071	0.0284682	-0.158682	-1.36369	0.256366	1	ex_17
ADGRL1	-0.0931017	0.102745	-0.288948	-0.931729	0.256407	1	ex_17
EXD2	-0.0225083	0.0351945	-0.0802111	-0.764528	0.256498	1	ex_17
CYRIB	-0.0041662	0.130172	-0.138505	-0.0607838	0.256547	1	ex_17
FAM20B	0.0306927	0.0645657	-0.00318036	1.77594	0.256831	1	ex_17
SECISBP2L	-0.0462835	0.0176127	-0.11018	-1.41971	0.257174	1	ex_17
CDK17	-0.0476137	0.0217822	-0.11701	-1.34476	0.257481	1	ex_17
UBAP1L	-0.0452956	0.0326635	-0.123255	-1.13877	0.257514	1	ex_17
FAM135A	-0.0422338	0.0427237	-0.127191	-0.974331	0.257637	1	ex_17
SULT4A1	0.0840316	0.201061	-0.0329982	1.40732	0.257931	1	ex_17
PLCL1	0.0539263	0.578686	-0.470833	0.201414	0.258034	1	ex_17
JPH1	-0.0359157	0.0337287	-0.10556	-1.01076	0.258176	1	ex_17
SLC7A14	-0.0531618	0.0104987	-0.116822	-1.63673	0.258222	1	ex_17
CDH9	0.00309254	0.0197404	-0.0135553	0.364086	0.258325	1	ex_17
RBM39	0.0530416	0.134572	-0.0284891	1.2751	0.258874	1	ex_17
CCND3	-0.10504	0.0728499	-0.28293	-1.15731	0.25929	1	ex_17
ITCH	-0.050709	0.00922635	-0.110644	-1.65825	0.259482	1	ex_17
URGCP	-0.0324138	0.0429023	-0.10773	-0.84351	0.2605	1	ex_17
TPT1	0.136594	0.785441	-0.512253	0.412607	0.260529	1	ex_17
TRPC4AP	-0.0666705	0.034039	-0.16738	-1.29751	0.260656	1	ex_17
PSD	-0.0549124	0.0324549	-0.14228	-1.23188	0.260657	1	ex_17
RBM12B	-0.0389929	0.0488203	-0.126806	-0.870309	0.260695	1	ex_17
ANKRD27	-0.030643	0.0269985	-0.0882846	-1.04194	0.260842	1	ex_17
KBTBD12	0.00932192	0.0392613	-0.0206175	0.610253	0.260989	1	ex_17
GPI	-0.0625253	0.00987011	-0.134921	-1.69275	0.261158	1	ex_17
CEPT1	0.0278728	0.0854774	-0.0297318	0.948357	0.261327	1	ex_17
KLHL22	-0.0221196	0.0437901	-0.0880293	-0.657772	0.261708	1	ex_17
SCN8A	-0.0715954	0.0132721	-0.156463	-1.65345	0.261853	1	ex_17
ACTR3B	-0.0317078	0.0307695	-0.094185	-0.994699	0.26206	1	ex_17
ZNF540	0.0179278	0.0497884	-0.0139327	1.10287	0.262218	1	ex_17
GTF2IRD1	-0.0256723	0.0734714	-0.124816	-0.507514	0.262254	1	ex_17
ASTN2	0.0134424	0.0317957	-0.00491091	1.43552	0.262313	1	ex_17
KLHDC8A	0.00614371	0.0176459	-0.00535848	1.04688	0.263116	1	ex_17
ELP1	-0.029569	0.0164491	-0.0755871	-1.25938	0.263353	1	ex_17
KIAA0586	-0.0405726	0.0234526	-0.104598	-1.24202	0.263365	1	ex_17
ENO2	0.0496109	0.165915	-0.0666935	0.836044	0.263408	1	ex_17
APOOL	-0.0353535	0.0252561	-0.0959631	-1.14325	0.263988	1	ex_17
ZNF652	-0.0361093	0.0246447	-0.0968634	-1.16491	0.264003	1	ex_17
TEAD1	0.001049	0.00336672	-0.00126873	0.887074	0.264693	1	ex_17
CTNNBL1	-0.0220297	0.0241372	-0.0681965	-0.935246	0.264963	1	ex_17
GPR22	0.0560867	0.138301	-0.0261271	1.3371	0.265143	1	ex_17
DYNC1H1	-0.00484718	0.0768991	-0.0865935	-0.116217	0.265316	1	ex_17
ATP2B4	0.0548461	0.117828	-0.00813603	1.70678	0.265488	1	ex_17
ZNF439	0.0206401	0.0476377	-0.0063575	1.49842	0.265714	1	ex_17
FBXO38	-0.0181686	0.0193742	-0.0557115	-0.948513	0.26572	1	ex_17
KIFAP3	-0.0837821	0.0159194	-0.183484	-1.64702	0.265925	1	ex_17
TBC1D12	-0.0107242	0.0212928	-0.0427412	-0.656499	0.266044	1	ex_17
PPP1R21	-0.0215137	0.0193949	-0.0624222	-1.03074	0.266689	1	ex_17
UBAP2L	0.00801124	0.02355	-0.00752751	1.01049	0.267174	1	ex_17
MGAT4A	-0.0232552	0.0460511	-0.0925616	-0.657652	0.267618	1	ex_17
ZDHHC21	-0.0350499	0.09135	-0.16145	-0.543486	0.267938	1	ex_17
TTLL7	0.0305411	0.15177	-0.0906878	0.493773	0.268301	1	ex_17
CADPS2	0.000109134	0.0015627	-0.00134443	0.147155	0.268594	1	ex_17
SEC63	-0.021123	0.0434879	-0.085734	-0.640765	0.268785	1	ex_17
TRIP11	-0.0513673	0.0447152	-0.14745	-1.04783	0.268846	1	ex_17
HSP90B1	-0.0420615	0.0238326	-0.107956	-1.25108	0.269073	1	ex_17
CEP78	-0.027285	0.0248886	-0.0794586	-1.02499	0.269329	1	ex_17
ANKS6	-0.0288927	0.0288645	-0.0866498	-0.98046	0.269449	1	ex_17
ERP44	-0.0297206	0.0223444	-0.0817856	-1.11882	0.269531	1	ex_17
RFC3	-0.0279543	0.0688069	-0.124716	-0.566234	0.269698	1	ex_17
CRY2	-0.0166411	0.0517689	-0.0850512	-0.476772	0.269888	1	ex_17
SULT1A1	-0.0389617	0.0331052	-0.111029	-1.05962	0.270342	1	ex_17
CCDC186	-0.0136792	0.084645	-0.112003	-0.272678	0.271031	1	ex_17
GXYLT2	-0.0673905	0.0159475	-0.150728	-1.58491	0.271075	1	ex_17
MTHFD1L	-0.0650633	0.0308445	-0.160971	-1.32963	0.27114	1	ex_17
PPM1H	-0.066074	0.0291586	-0.161307	-1.35986	0.271365	1	ex_17
MORF4L1	0.0257004	0.195492	-0.144092	0.296668	0.27158	1	ex_17
RCAN1	-0.00510715	0.0360303	-0.0462446	-0.243326	0.271668	1	ex_17
TXNRD1	0.0166485	0.0635113	-0.0302143	0.696299	0.272317	1	ex_17
DHRS7B	-0.0253924	0.0423462	-0.0931311	-0.734709	0.272495	1	ex_17
ZBTB38	-0.0273114	0.03282	-0.0874429	-0.890207	0.272702	1	ex_17
MACO1	-0.0545501	0.0364197	-0.14552	-1.17529	0.27272	1	ex_17
DIAPH1	0.0303124	0.0623347	-0.00170996	1.8553	0.272891	1	ex_17
ATP13A3	-0.0145493	0.0961131	-0.125212	-0.257686	0.27291	1	ex_17
AQR	-0.0251517	0.028157	-0.0784605	-0.924736	0.273189	1	ex_17
IQCB1	-0.00679997	0.0601146	-0.0737145	-0.199175	0.273352	1	ex_17
PEX5L	-0.0145687	0.09479	-0.123927	-0.261106	0.2734	1	ex_17
UBXN2B	-0.0393907	0.0220047	-0.100786	-1.25749	0.273714	1	ex_17
ENTPD4	-0.0376527	0.0336583	-0.108964	-1.03487	0.273831	1	ex_17
STK38	-0.0311602	0.0269417	-0.0892621	-1.05113	0.273936	1	ex_17
SLC45A4	-0.0216963	0.0265112	-0.0699039	-0.882102	0.274322	1	ex_17
ABAT	0.0268648	0.0568349	-0.00310529	1.75689	0.274646	1	ex_17
SNX18	0.00582442	0.0356101	-0.0239613	0.38326	0.274809	1	ex_17
ERCC6L2	-0.0307453	0.0261528	-0.0876434	-1.05908	0.274996	1	ex_17
GGA2	0.00880741	0.0318959	-0.0142811	0.747655	0.275111	1	ex_17
PLA2G12A	0.0239653	0.0623155	-0.0143849	1.2248	0.275134	1	ex_17
KIAA0753	-0.0358847	0.0210677	-0.0928371	-1.23494	0.275568	1	ex_17
ADGRV1	-0.126597	0.0511279	-0.304322	-1.39612	0.275898	1	ex_17
SLC8A3	0.0167321	0.0683857	-0.0349214	0.634891	0.275902	1	ex_17
MFAP3	0.00842846	0.0247071	-0.00785019	1.01479	0.275934	1	ex_17
SUPT20H	0.00337072	0.0694897	-0.0627483	0.0999181	0.276379	1	ex_17
TUBGCP3	-0.0177312	0.028176	-0.0636384	-0.757018	0.276549	1	ex_17
UNC13C	-0.0941754	0.0185847	-0.206935	-1.63693	0.276602	1	ex_17
COX6C	0.0496192	0.106004	-0.00676581	1.72478	0.276694	1	ex_17
CREM	0.0183942	0.0488997	-0.0121112	1.18182	0.276888	1	ex_17
PEA15	0.0494698	0.170105	-0.0711657	0.803736	0.276903	1	ex_17
ATP6V0E1	0.0122991	0.0293219	-0.00472358	1.4161	0.277052	1	ex_17
ANAPC4	-0.0618126	0.0325498	-0.156175	-1.28388	0.277187	1	ex_17
DNAH7	-0.0691143	0.0287982	-0.167027	-1.3835	0.277664	1	ex_17
CYFIP1	-0.0404054	0.0228998	-0.103711	-1.25097	0.277744	1	ex_17
FDFT1	0.0258119	0.19961	-0.147987	0.291087	0.277817	1	ex_17
RAP1GAP2	-0.127229	0.0617867	-0.316245	-1.31928	0.27794	1	ex_17
CRIM1	-0.0586357	0.127569	-0.244841	-0.61719	0.278152	1	ex_17
RNGTT	-0.0537673	0.011227	-0.118762	-1.6214	0.278167	1	ex_17
RFX3	-0.119017	0.0878025	-0.325836	-1.12789	0.278436	1	ex_17
FIG4	-0.0190015	0.0404348	-0.0784379	-0.626591	0.278699	1	ex_17
NFE2L1	0.0642293	0.145163	-0.0167042	1.55544	0.279272	1	ex_17
KLHL8	0.0140425	0.0610135	-0.0329286	0.585951	0.279675	1	ex_17
DYNC1LI2	0.0528745	0.122255	-0.0165062	1.49367	0.279685	1	ex_17
VGLL4	-0.0474651	0.107721	-0.202651	-0.599473	0.279793	1	ex_17
FRMD6	0.0270287	0.101834	-0.0477763	0.708179	0.280279	1	ex_17
GPR63	-0.0473064	0.0177121	-0.112325	-1.42604	0.280664	1	ex_17
BTAF1	-0.0283109	0.0358146	-0.0924363	-0.865308	0.280843	1	ex_17
CELF5	-0.0827488	0.0908438	-0.256341	-0.934283	0.281997	1	ex_17
SLC6A15	-0.0346861	0.0271141	-0.0964863	-1.10005	0.282067	1	ex_17
RECK	0.0127899	0.0682345	-0.0426546	0.452125	0.282214	1	ex_17
SMARCA5	0.0707935	0.19042	-0.0488327	1.15989	0.282231	1	ex_17
ABR	-0.115015	0.0441429	-0.274173	-1.41636	0.282325	1	ex_17
CPNE8	0.0810244	0.30578	-0.143731	0.706566	0.282792	1	ex_17
RYK	-0.00689419	0.0320371	-0.0458255	-0.347082	0.282834	1	ex_17
CASP8AP2	-0.0225377	0.0335662	-0.0786416	-0.787344	0.283551	1	ex_17
FECH	-0.0436061	0.0154452	-0.102657	-1.44732	0.28368	1	ex_17
COPS2	0.0517558	0.116919	-0.0134077	1.55669	0.283882	1	ex_17
FUT8	0.0574482	0.131488	-0.0165921	1.52074	0.284168	1	ex_17
COG2	0.0264508	0.0717278	-0.0188261	1.14501	0.284509	1	ex_17
LRIG2	-0.0112851	0.0289575	-0.0515277	-0.549626	0.284677	1	ex_17
VSNL1	0.0950864	0.24518	-0.0550074	1.24166	0.284926	1	ex_17
STARD7	0.0266997	0.0594018	-0.00600245	1.60021	0.284988	1	ex_17
PSIP1	0.0548819	0.132249	-0.0224852	1.39034	0.285467	1	ex_17
MINK1	-0.0533037	0.0171101	-0.123717	-1.48371	0.285478	1	ex_17
CAMK1D	0.0169414	0.132306	-0.0984236	0.287822	0.28569	1	ex_17
SLC1A1	0.0483053	0.129852	-0.0332416	1.16101	0.285795	1	ex_17
VCP	0.0347198	0.0790526	-0.00961309	1.53497	0.285886	1	ex_17
LDAH	0.0229013	0.0535211	-0.00771856	1.4659	0.285975	1	ex_17
NHLRC3	0.0156337	0.038674	-0.00740662	1.32991	0.286091	1	ex_17
TMOD1	-0.03569	0.0425129	-0.113893	-0.894482	0.286596	1	ex_17
FRY	-0.0940939	0.0981433	-0.286331	-0.959339	0.286609	1	ex_17
CDON	-0.0396753	0.0522705	-0.131621	-0.84574	0.28675	1	ex_17
MAP4K4	-0.0836996	0.0160483	-0.183448	-1.64463	0.286886	1	ex_17
VKORC1L1	-0.00437241	0.034912	-0.0436568	-0.218146	0.286892	1	ex_17
GABBR2	-0.0645717	0.0542856	-0.183429	-1.06479	0.287391	1	ex_17
ZNF565	0.072906	0.169327	-0.0235145	1.48198	0.287938	1	ex_17
CELF2	-0.0997715	0.0593637	-0.258907	-1.22882	0.287974	1	ex_17
R3HCC1L	0.0175198	0.0404618	-0.00542223	1.49674	0.288051	1	ex_17
PRB2	0.00085619	0.0587109	-0.0569985	0.0290055	0.288675	1	ex_17
PPP1R3E	-0.0334783	0.0311517	-0.0981083	-1.01526	0.289042	1	ex_17
RAB10	-0.0402491	0.0556508	-0.136149	-0.822595	0.289215	1	ex_17
MTM1	-0.0217108	0.0297567	-0.0731783	-0.826782	0.289353	1	ex_17
GNB4	-0.0113915	0.0634826	-0.0862655	-0.298192	0.289613	1	ex_17
RBM14	0.0273592	0.122356	-0.0676378	0.564471	0.28966	1	ex_17
RYR3	-0.0631336	0.0135554	-0.139823	-1.61352	0.289667	1	ex_17
HDAC4	-0.111969	0.0513598	-0.275298	-1.34364	0.289681	1	ex_17
CHRM3	-0.0823278	0.0435091	-0.208165	-1.28229	0.289717	1	ex_17
MED15	-0.0514447	0.0471747	-0.150064	-1.02241	0.289824	1	ex_17
HMGCS1	0.10293	0.415013	-0.209152	0.646431	0.290097	1	ex_17
DENND2A	0.0054849	0.0362137	-0.0252439	0.349841	0.290166	1	ex_17
THOC2	-0.0346131	0.0376577	-0.106884	-0.938697	0.290252	1	ex_17
SNX7	0.0255389	0.0794307	-0.0283528	0.928815	0.290501	1	ex_17
RGMB	0.0353057	0.0809663	-0.0103549	1.51548	0.290911	1	ex_17
PUM1	-0.0297648	0.0471178	-0.106647	-0.758793	0.291123	1	ex_17
HIVEP2	-0.0110869	0.165677	-0.187851	-0.122932	0.291421	1	ex_17
SMPD4	0.0217803	0.0482316	-0.00467104	1.61385	0.291461	1	ex_17
HNMT	-0.00689497	0.0218052	-0.0355951	-0.470865	0.292145	1	ex_17
VRK1	-0.0251657	0.0328751	-0.0832065	-0.849813	0.292341	1	ex_17
XXYLT1	-0.00870497	0.0168163	-0.0342263	-0.668517	0.292465	1	ex_17
TUG1	0.0112858	0.0268676	-0.00429593	1.4196	0.292536	1	ex_17
RYBP	0.0581915	0.136272	-0.0198894	1.46071	0.292553	1	ex_17
DNAJC10	-0.0263078	0.0359477	-0.0885634	-0.828237	0.292613	1	ex_17
C3orf38	-0.00421118	0.013193	-0.0216154	-0.47424	0.29295	1	ex_17
UPF3A	0.0322516	0.0935981	-0.029095	1.03041	0.29297	1	ex_17
ZER1	-0.0741025	0.0588624	-0.207067	-1.0923	0.293166	1	ex_17
CHMP3	0.048685	0.106244	-0.00887414	1.65779	0.293539	1	ex_17
NEURL1	0.00924059	0.0614121	-0.0429309	0.347148	0.293596	1	ex_17
SLC24A2	-0.0139065	0.0473634	-0.0751764	-0.444855	0.294009	1	ex_17
SLC22A10	-0.0402127	0.077394	-0.157819	-0.670161	0.29415	1	ex_17
PLXNA4	-0.129611	0.0600121	-0.319233	-1.33967	0.294218	1	ex_17
FAR1	-0.0403802	0.0548533	-0.135614	-0.831049	0.294381	1	ex_17
HOMER1	0.0301082	0.117682	-0.0574658	0.673842	0.294585	1	ex_17
ICA1	-0.0466692	0.177406	-0.270745	-0.40821	0.295079	1	ex_17
ZC3H8	0.0416525	0.0908453	-0.00754034	1.65954	0.295109	1	ex_17
RAPGEF5	-0.170856	0.0680202	-0.409732	-1.40186	0.295466	1	ex_17
ULK1	-0.0274922	0.0319775	-0.0869619	-0.906071	0.295762	1	ex_17
RIC8B	0.0193134	0.0552855	-0.0166588	1.0523	0.296321	1	ex_17
EMB	-0.0438664	0.0197695	-0.107502	-1.35107	0.296467	1	ex_17
SLC2A13	-0.071243	0.031416	-0.173902	-1.36017	0.296534	1	ex_17
NAB1	-0.0471614	0.0418432	-0.136166	-1.03854	0.296727	1	ex_17
CAPZA1	0.0224389	0.0547608	-0.0098831	1.36066	0.296823	1	ex_17
MDM1	0.0217394	0.060352	-0.0168733	1.10348	0.296906	1	ex_17
BTF3L4	0.0236778	0.0591018	-0.0117461	1.31007	0.297267	1	ex_17
PURG	-0.0103252	0.0190601	-0.0397104	-0.688678	0.297489	1	ex_17
HACE1	-0.0479446	0.0453578	-0.141247	-1.00715	0.29757	1	ex_17
NPY1R	0.0770887	0.205004	-0.0508269	1.18118	0.297777	1	ex_17
ZFAND1	0.0508321	0.165177	-0.0635132	0.8713	0.29784	1	ex_17
LRRC58	-0.00291427	0.0239669	-0.0297955	-0.212486	0.29789	1	ex_17
ZDHHC14	-0.0222991	0.090913	-0.135511	-0.386049	0.297942	1	ex_17
NFAT5	-0.060647	0.0501382	-0.171432	-1.07294	0.298137	1	ex_17
DEK	0.0413387	0.0966027	-0.0139254	1.46609	0.298189	1	ex_17
ACSL4	0.0403668	0.102933	-0.0221997	1.26453	0.298276	1	ex_17
SZT2	-0.0307383	0.0493352	-0.110812	-0.752383	0.298287	1	ex_17
GMCL1	-0.0465092	0.0379111	-0.13093	-1.07979	0.29831	1	ex_17
SFSWAP	-0.0467574	0.0140456	-0.10756	-1.50721	0.298445	1	ex_17
STUM	0.0484712	0.134338	-0.0373962	1.10638	0.298923	1	ex_17
FRMD4A	-0.150448	0.0349125	-0.335808	-1.59081	0.299172	1	ex_17
PABPC1	-0.0238726	0.0328519	-0.0805971	-0.824854	0.299204	1	ex_17
STRBP	-0.0409223	0.035212	-0.117057	-1.05348	0.299402	1	ex_17
L3MBTL1	-0.00699886	0.0207208	-0.0347185	-0.494866	0.299524	1	ex_17
ZNF155	-0.0203606	0.0362219	-0.0769431	-0.705272	0.299713	1	ex_17
NUP58	0.0236305	0.072314	-0.025053	0.951348	0.299907	1	ex_17
OGDH	-0.0572202	0.0153147	-0.129755	-1.54615	0.300054	1	ex_17
ADRA1B	0.0207912	0.0545969	-0.0130145	1.20542	0.300061	1	ex_17
SLC38A11	0.0475683	0.140404	-0.0452677	1.00427	0.300142	1	ex_17
UTP23	-0.0843634	0.0295913	-0.198318	-1.45101	0.300259	1	ex_17
GABRG3	-0.131011	0.0495175	-0.31154	-1.42236	0.300747	1	ex_17
DNAJC11	-0.0420522	0.0367116	-0.120816	-1.04643	0.300997	1	ex_17
AP5M1	-0.0483946	0.0179434	-0.114733	-1.42982	0.301372	1	ex_17
KAT6B	-0.0722152	0.0250965	-0.169527	-1.45449	0.301416	1	ex_17
USP12	0.033895	0.0880912	-0.0203012	1.22579	0.301712	1	ex_17
OPHN1	-0.0495815	0.0149993	-0.114162	-1.50475	0.301928	1	ex_17
SHC3	0.000680667	0.00218912	-0.000827791	0.884402	0.301955	1	ex_17
KDM4C	-0.0447141	0.0124469	-0.101875	-1.53318	0.302155	1	ex_17
SPAG9	-0.0470914	0.017014	-0.111197	-1.43978	0.302155	1	ex_17
PPFIA3	-0.039272	0.0178879	-0.0964319	-1.3466	0.302583	1	ex_17
SPPL2A	0.0014513	0.0370924	-0.0341898	0.0798091	0.303066	1	ex_17
SYT17	-0.0776926	0.0530798	-0.208465	-1.16443	0.303187	1	ex_17
SP4	-0.00796798	0.0277359	-0.0436719	-0.437402	0.303381	1	ex_17
RASGRF1	-0.0224608	0.0372697	-0.0821912	-0.737016	0.303602	1	ex_17
TAOK1	-0.0459	0.0184521	-0.110252	-1.39797	0.303763	1	ex_17
GABRG1	0.030397	0.116503	-0.0557086	0.691907	0.304223	1	ex_17
TRHDE	-0.116814	0.0400366	-0.273664	-1.45968	0.304486	1	ex_17
UBAP2	-0.0383145	0.0271462	-0.103775	-1.14718	0.305346	1	ex_17
ANKRD16	-0.0524095	0.0476631	-0.152482	-1.02646	0.305679	1	ex_17
PLCXD2	0.0225193	0.0838125	-0.0387739	0.720096	0.305808	1	ex_17
ZNF675	-0.0423179	0.0601247	-0.144761	-0.80964	0.306431	1	ex_17
AGO2	-0.0480723	0.0207203	-0.116865	-1.36962	0.307186	1	ex_17
ZNF318	-0.0401595	0.0328257	-0.113145	-1.07845	0.307233	1	ex_17
PRKAR2B	-0.040087	0.020693	-0.100867	-1.29268	0.307371	1	ex_17
PITRM1	-0.026487	0.02748	-0.080454	-0.961951	0.307873	1	ex_17
RHOT1	-0.0395789	0.0160092	-0.095167	-1.3955	0.308051	1	ex_17
THRA	0.0291528	0.148225	-0.0899194	0.479864	0.308146	1	ex_17
NARS1	0.0605302	0.16097	-0.0399092	1.18118	0.308491	1	ex_17
RAB3GAP1	-0.0363029	0.0309926	-0.103598	-1.05731	0.308794	1	ex_17
LHFPL4	-0.0304691	0.0740731	-0.135011	-0.571237	0.309017	1	ex_17
ZNF532	-0.00446899	0.062634	-0.071572	-0.130531	0.309285	1	ex_17
ZFAND3	-0.00267019	0.0860254	-0.0913658	-0.059005	0.309407	1	ex_17
CLASRP	-0.0204651	0.0582027	-0.0991329	-0.509876	0.30964	1	ex_17
LONP2	-0.0492012	0.0114758	-0.109878	-1.58928	0.310036	1	ex_17
HSPD1	0.0700388	0.156756	-0.0166782	1.58301	0.310678	1	ex_17
EIF2AK1	0.0325766	0.0732181	-0.00806491	1.57103	0.310873	1	ex_17
CUX2	-0.0737048	0.16095	-0.30836	-0.615622	0.311511	1	ex_17
CDYL	-0.0140143	0.04562	-0.0736486	-0.460598	0.311641	1	ex_17
STX6	0.0154435	0.0847346	-0.0538477	0.436833	0.312231	1	ex_17
MXD1	0.0279498	0.0632499	-0.00735038	1.55185	0.31252	1	ex_17
FAN1	0.0257352	0.0746397	-0.0231693	1.0314	0.312594	1	ex_17
FAXC	0.0373901	0.0843925	-0.00961233	1.55914	0.312769	1	ex_17
PARN	-0.0232613	0.0402005	-0.0867232	-0.718406	0.312849	1	ex_17
EYA3	-0.0350037	0.0253379	-0.0953452	-1.13696	0.313185	1	ex_17
ADAMTS19	0.0574169	0.148906	-0.0340721	1.23004	0.313627	1	ex_17
KLHL42	0.0244563	0.0704233	-0.0215107	1.04278	0.313659	1	ex_17
PCDH7	0.00523559	0.0236348	-0.0131636	0.557718	0.31366	1	ex_17
FBXO3	0.00455107	0.0700565	-0.0609544	0.136171	0.313805	1	ex_17
RALGPS1	-0.0412747	0.0836803	-0.16623	-0.647408	0.313895	1	ex_17
GRIA1	-0.122723	0.176199	-0.421645	-0.804668	0.313934	1	ex_17
POMK	0.0266682	0.0668963	-0.0135599	1.29931	0.314094	1	ex_17
CKB	0.0228589	0.321641	-0.275923	0.149951	0.314461	1	ex_17
CSGALNACT1	-0.0734541	0.0435986	-0.190507	-1.22994	0.314552	1	ex_17
MINDY2	-0.0507826	0.0366615	-0.138227	-1.13824	0.314613	1	ex_17
REEP3	0.00129285	0.0474344	-0.0448487	0.0549165	0.314878	1	ex_17
MED13L	0.00695112	0.267116	-0.253214	0.0523665	0.31491	1	ex_17
EMSY	-0.00798321	0.01741	-0.0333765	-0.61618	0.314941	1	ex_17
CERS4	-0.0247219	0.124467	-0.173911	-0.324783	0.315133	1	ex_17
CACNG2	-0.0321046	0.0824613	-0.14667	-0.549237	0.315241	1	ex_17
TRAF3IP1	-0.0285222	0.0254791	-0.0825235	-1.03521	0.315631	1	ex_17
TYW1	0.041426	0.109425	-0.0265731	1.19404	0.315727	1	ex_17
ARID4A	0.068759	0.154706	-0.0171879	1.568	0.315993	1	ex_17
REV3L	-0.0578454	0.036433	-0.152124	-1.20255	0.316193	1	ex_17
EIF4B	0.0543099	0.132362	-0.0237423	1.36377	0.316222	1	ex_17
MLF2	0.0760138	0.212651	-0.0606229	1.09037	0.316229	1	ex_17
ABL2	-0.0169238	0.0405433	-0.0743908	-0.5772	0.316834	1	ex_17
TRAPPC12	-0.0473669	0.0654639	-0.160198	-0.822802	0.317234	1	ex_17
FYN	-0.0396309	0.0318491	-0.111111	-1.08667	0.317356	1	ex_17
NFXL1	0.0307544	0.0981517	-0.0366429	0.894361	0.317361	1	ex_17
LANCL2	-0.00706078	0.0334593	-0.0475809	-0.341531	0.317568	1	ex_17
GPR158	-0.0822131	0.142833	-0.307259	-0.716008	0.317671	1	ex_17
ATP11B	-0.0343345	0.0236605	-0.0923295	-1.16035	0.317683	1	ex_17
CBX3	0.057061	0.131849	-0.0177272	1.49539	0.317806	1	ex_17
EFR3A	-0.00351635	0.0681084	-0.0751411	-0.0962226	0.318114	1	ex_17
PKN2	-0.0474916	0.0179761	-0.112959	-1.4218	0.318557	1	ex_17
NDUFA4	0.0617142	0.163422	-0.0399937	1.18926	0.318826	1	ex_17
GOLGA8A	0.00874177	0.121368	-0.103885	0.152127	0.319237	1	ex_17
NMRK1	-0.0168897	0.0510066	-0.084786	-0.487556	0.319696	1	ex_17
AASDHPPT	0.0775165	0.186772	-0.0317389	1.39059	0.319805	1	ex_17
RNF144A	-0.0691104	0.0509256	-0.189146	-1.12844	0.320002	1	ex_17
DIS3L2	-0.0383764	0.0556232	-0.132376	-0.800178	0.320056	1	ex_17
PPIP5K2	-0.00558663	0.0464255	-0.0575987	-0.21052	0.32013	1	ex_17
SMARCAD1	-0.0409583	0.0183695	-0.100286	-1.35311	0.320142	1	ex_17
MAP7D2	-0.0373982	0.0141542	-0.0889506	-1.42184	0.320273	1	ex_17
TNIK	-0.0756328	0.0271312	-0.178397	-1.44251	0.320921	1	ex_17
OSBPL6	-0.0850424	0.0708074	-0.240892	-1.06949	0.321096	1	ex_17
ANKRD7	-0.00862564	0.0648207	-0.082072	-0.230181	0.321127	1	ex_17
MAP3K2	-0.0368681	0.00953666	-0.0832728	-1.55717	0.321455	1	ex_17
NDFIP1	0.0596001	0.157095	-0.0378946	1.19816	0.321743	1	ex_17
CDH7	-0.00772469	0.0150804	-0.0305298	-0.663891	0.322063	1	ex_17
SH3RF3	-0.0842313	0.0567334	-0.225196	-1.17115	0.322091	1	ex_17
UNC5C	-0.168803	0.192451	-0.530058	-0.915832	0.322197	1	ex_17
UBE4A	0.0105717	0.0526014	-0.0314581	0.492985	0.322463	1	ex_17
PBRM1	-0.0103845	0.0352395	-0.0560085	-0.446108	0.322511	1	ex_17
CALCOCO2	-0.0294724	0.0263774	-0.0853222	-1.03429	0.322749	1	ex_17
EMC3	0.0583348	0.133425	-0.0167553	1.52263	0.322761	1	ex_17
TUSC3	-0.0128555	0.0605655	-0.0862764	-0.343175	0.322978	1	ex_17
USP46	0.0492033	0.109796	-0.0113889	1.59157	0.32298	1	ex_17
SMC6	0.00866405	0.0772527	-0.0599246	0.247581	0.322985	1	ex_17
SECISBP2	0.0249208	0.0600275	-0.010186	1.3913	0.32368	1	ex_17
MYT1L	-0.193928	0.318709	-0.706565	-0.741446	0.323911	1	ex_17
MADD	0.0699334	0.168762	-0.0288955	1.38691	0.324194	1	ex_17
RAB3GAP2	-0.0421218	0.038873	-0.123117	-1.01929	0.324602	1	ex_17
NBR1	-0.0297941	0.0316491	-0.0912373	-0.950396	0.32471	1	ex_17
JPH4	-0.0417949	0.114801	-0.198391	-0.523106	0.324801	1	ex_17
OSBPL1A	-0.0610223	0.0320001	-0.154045	-1.28573	0.325332	1	ex_17
NDRG3	0.0153144	0.0559782	-0.0253495	0.738139	0.325346	1	ex_17
CBWD5	-0.0465336	0.0137733	-0.10684	-1.51233	0.325733	1	ex_17
PURB	0.0597942	0.140264	-0.0206761	1.45637	0.325756	1	ex_17
CCDC57	-0.0760006	0.0738717	-0.225873	-0.993902	0.32603	1	ex_17
MEGF8	0.0137461	0.0716539	-0.0441617	0.465254	0.326632	1	ex_17
VOPP1	0.0373576	0.0933279	-0.0186127	1.30819	0.327115	1	ex_17
LMBRD2	-0.0284142	0.0646917	-0.12152	-0.598145	0.327281	1	ex_17
DHX36	-0.00625408	0.0501054	-0.0626136	-0.217493	0.327351	1	ex_17
KIF5B	0.0328048	0.0708003	-0.00519068	1.69221	0.327417	1	ex_17
TMEM50A	0.0167713	0.0388048	-0.0052622	1.49187	0.32745	1	ex_17
DNHD1	0.0527818	0.141397	-0.0358335	1.16741	0.327543	1	ex_17
SRGAP3	0.112438	0.329084	-0.104208	1.01721	0.32776	1	ex_17
PUS7	-0.0289149	0.0243182	-0.0821479	-1.0646	0.32821	1	ex_17
AGPS	0.0253832	0.0701649	-0.0193985	1.11095	0.328286	1	ex_17
VPS8	-0.0313265	0.0293586	-0.0920116	-1.01176	0.328542	1	ex_17
TRA2A	-0.0702582	0.0243998	-0.164916	-1.45475	0.328562	1	ex_17
CDYL2	-0.0561602	0.0630052	-0.175325	-0.923691	0.328656	1	ex_17
G2E3	-0.0404219	0.0135708	-0.0944147	-1.46734	0.328819	1	ex_17
VPS26C	-0.0255088	0.0322723	-0.0832899	-0.865271	0.328987	1	ex_17
FXYD6	0.0332841	0.13157	-0.0650021	0.663732	0.329399	1	ex_17
LRCH2	0.00774186	0.0191881	-0.0037044	1.32565	0.329629	1	ex_17
LIN54	-0.0135883	0.0205698	-0.0477464	-0.779685	0.329999	1	ex_17
GFRA2	-0.0375549	0.0488102	-0.12392	-0.852269	0.330435	1	ex_17
TMEM41B	0.00271849	0.0118316	-0.00639463	0.584668	0.331103	1	ex_17
LARP4	-0.0277736	0.0311334	-0.0866805	-0.924087	0.331159	1	ex_17
TNFRSF25	0.0538233	0.142204	-0.0345574	1.19361	0.331225	1	ex_17
PNPT1	-0.0158196	0.0503861	-0.0820254	-0.468327	0.331317	1	ex_17
TMEM161B	-0.0175855	0.0219823	-0.0571533	-0.871088	0.331551	1	ex_17
DLEU7	-0.0574677	0.0217883	-0.136724	-1.42115	0.331645	1	ex_17
MAD1L1	-0.0529961	0.109603	-0.215595	-0.638814	0.331853	1	ex_17
SCGB2B2	-0.0579838	0.0162043	-0.132172	-1.53187	0.332278	1	ex_17
DAB1	-0.107506	0.0695739	-0.284586	-1.1899	0.332524	1	ex_17
SOD2	0.0699025	0.215804	-0.0759986	0.939036	0.332542	1	ex_17
ABCA3	-0.0433525	0.054478	-0.141183	-0.868536	0.33257	1	ex_17
SLC25A13	0.0103043	0.0323618	-0.0117532	0.915613	0.332721	1	ex_17
ZBTB18	-0.0454906	0.0480019	-0.138983	-0.953659	0.332814	1	ex_17
GLCE	0.0217536	0.0814642	-0.037957	0.71405	0.332832	1	ex_17
MOB1B	-0.0520352	0.0383853	-0.142456	-1.12792	0.332838	1	ex_17
SRSF11	0.0284476	0.113468	-0.0565727	0.6558	0.333238	1	ex_17
ZMYM5	0.0198984	0.0516458	-0.0118491	1.22845	0.333416	1	ex_17
INO80D	-0.00730272	0.0389652	-0.0535706	-0.309352	0.333499	1	ex_17
FBXL4	-0.0394402	0.110396	-0.189276	-0.515907	0.333531	1	ex_17
HDAC9	0.0847137	0.363136	-0.193709	0.596345	0.334306	1	ex_17
MARCHF1	0.457459	2.55576	-1.64084	0.4273	0.334646	1	ex_17
EML2	-0.022301	0.038603	-0.083205	-0.717673	0.334654	1	ex_17
HDX	0.00193287	0.0520754	-0.0482097	0.0755517	0.335553	1	ex_17
RABL2A	-0.0491604	0.0190056	-0.117326	-1.4135	0.335621	1	ex_17
ZNF573	-0.0379518	0.0333901	-0.109294	-1.04264	0.335976	1	ex_17
CSE1L	-0.0156223	0.0364516	-0.0676961	-0.587993	0.336503	1	ex_17
PTGES3	0.0877936	0.227384	-0.0517965	1.2327	0.336784	1	ex_17
C2CD2	-0.0437411	0.0356984	-0.123181	-1.0792	0.336828	1	ex_17
FAM162A	0.0275727	0.0679702	-0.0128249	1.33774	0.337048	1	ex_17
NCOA7	0.065537	0.169724	-0.0386497	1.23288	0.33711	1	ex_17
IMMP1L	0.0133629	0.03189	-0.00516432	1.41364	0.337192	1	ex_17
SH2B1	-0.0301739	0.0230004	-0.0833483	-1.11219	0.337502	1	ex_17
PKM	0.0131797	0.16629	-0.13993	0.168714	0.337723	1	ex_17
TDRP	0.0396236	0.0881768	-0.00892971	1.5995	0.33815	1	ex_17
CHD4	0.0358523	0.0939345	-0.02223	1.20982	0.338294	1	ex_17
RASGRF2	0.000801807	0.134677	-0.133073	0.0117387	0.338304	1	ex_17
NEDD4L	-0.0623036	0.0418438	-0.166451	-1.1725	0.338395	1	ex_17
TRAPPC13	0.0297943	0.074584	-0.0149953	1.30378	0.338792	1	ex_17
PLEKHG5	0.0141001	0.0491345	-0.0209342	0.788818	0.339497	1	ex_17
GARNL3	-0.112733	0.136767	-0.362233	-0.885585	0.340347	1	ex_17
ADGRL3	-0.104508	0.0316827	-0.2407	-1.50401	0.340349	1	ex_17
IWS1	-0.0350621	0.0506163	-0.12074	-0.802075	0.34037	1	ex_17
TOP3A	0.0118052	0.04817	-0.0245595	0.63627	0.340418	1	ex_17
SLC38A2	0.0912084	0.235358	-0.0529413	1.24014	0.340442	1	ex_17
RUNDC3A	-0.0366854	0.0286763	-0.102047	-1.10006	0.340739	1	ex_17
TBCEL	0.0186149	0.0568731	-0.0196433	0.953639	0.342021	1	ex_17
ZNF438	-0.0253279	0.0310633	-0.0817191	-0.880312	0.342118	1	ex_17
ITGA11	-0.00315693	0.021693	-0.0280068	-0.248994	0.342481	1	ex_17
MBTPS1	0.0387287	0.119916	-0.042459	0.934954	0.342522	1	ex_17
SYT1	-0.0366278	0.0478856	-0.121141	-0.849441	0.342555	1	ex_17
WDR70	-0.0635247	0.0304285	-0.157478	-1.32519	0.342587	1	ex_17
ATP10D	0.00817066	0.0317447	-0.0154034	0.679316	0.343097	1	ex_17
DCAF7	-0.00665837	0.0200319	-0.0333487	-0.488948	0.343105	1	ex_17
SYBU	0.00782557	0.0771028	-0.0614517	0.221398	0.343239	1	ex_17
TPR	-0.0429729	0.0474966	-0.133442	-0.93098	0.343296	1	ex_17
CACNA1I	-0.0517901	0.0543972	-0.157977	-0.955922	0.343326	1	ex_17
IDE	-0.0318314	0.0244326	-0.0880953	-1.10885	0.343858	1	ex_17
MGMT	-0.0421438	0.0746512	-0.158939	-0.707225	0.34389	1	ex_17
CDS2	0.0321898	0.070681	-0.00630145	1.6391	0.343913	1	ex_17
SYT16	-0.0509462	0.0615098	-0.163402	-0.887927	0.344117	1	ex_17
DENND6B	-0.0254757	0.0464981	-0.0974495	-0.693744	0.344197	1	ex_17
ILF3	0.0192843	0.0699808	-0.0314122	0.745545	0.34523	1	ex_17
USP4	-0.0420152	0.0410474	-0.125078	-0.9914	0.345269	1	ex_17
FAM160B1	0.0173512	0.0598844	-0.0251821	0.799554	0.345335	1	ex_17
ARF1	0.0969301	0.230234	-0.0363736	1.42516	0.345423	1	ex_17
NEK4	-0.0525177	0.0242785	-0.129314	-1.34034	0.34578	1	ex_17
YPEL5	0.092557	0.208321	-0.0232067	1.56706	0.345786	1	ex_17
NCEH1	-0.0497642	0.0312313	-0.13076	-1.20422	0.346017	1	ex_17
SARM1	-0.0373661	0.0436289	-0.118361	-0.904206	0.346531	1	ex_17
KIAA0319	-0.0577776	0.0392022	-0.154757	-1.16769	0.346961	1	ex_17
EXOG	0.0393573	0.0866256	-0.0079109	1.63194	0.347274	1	ex_17
TRAPPC6B	0.00657544	0.0167663	-0.00361545	1.26462	0.347324	1	ex_17
SMC5	-0.018848	0.0446285	-0.0823246	-0.581971	0.348115	1	ex_17
ABCA10	-0.0846358	0.048207	-0.217479	-1.24872	0.348187	1	ex_17
DNAJC9	0.0273903	0.0800891	-0.0253084	1.0187	0.348307	1	ex_17
NPAS3	-0.00905414	0.10509	-0.123198	-0.155468	0.349013	1	ex_17
ADAMTS3	0.0459781	0.157175	-0.0652183	0.810416	0.349278	1	ex_17
USP10	-0.00248382	0.0431391	-0.0481067	-0.106705	0.349399	1	ex_17
USP37	-0.013993	0.0378721	-0.0658582	-0.528792	0.349586	1	ex_17
SPOP	-0.0410635	0.0304243	-0.112551	-1.12583	0.349685	1	ex_17
LIPA	0.0246011	0.092088	-0.0428858	0.714468	0.350304	1	ex_17
SCAF4	0.00548666	0.0212932	-0.0103199	0.680329	0.350468	1	ex_17
NCALD	0.0686381	0.217586	-0.08031	0.903189	0.350579	1	ex_17
YWHAB	0.0992451	0.345908	-0.147418	0.788594	0.350732	1	ex_17
TRAM1	-0.0391787	0.0189252	-0.0972826	-1.32158	0.351224	1	ex_17
COBL	-0.0576441	0.0272335	-0.142522	-1.3311	0.35127	1	ex_17
NPIPA1	-0.0342807	0.0521682	-0.12073	-0.77721	0.351755	1	ex_17
CLIP2	-0.0385223	0.0764221	-0.153467	-0.65686	0.351835	1	ex_17
DPYSL5	-0.00354447	0.00991904	-0.017008	-0.51599	0.352333	1	ex_17
FRRS1L	0.0919867	0.229657	-0.0456838	1.30958	0.352475	1	ex_17
ZNF25	-0.0328226	0.0481018	-0.113747	-0.794952	0.352479	1	ex_17
CBWD2	-0.0478919	0.0220368	-0.11782	-1.34232	0.352694	1	ex_17
LRP12	0.0192747	0.0465951	-0.00804567	1.38277	0.353709	1	ex_17
APC	-0.0668902	0.0436801	-0.177461	-1.18569	0.353919	1	ex_17
HPCA	0.0853307	0.316496	-0.145835	0.723485	0.354207	1	ex_17
MRPL33	0.0357851	0.0841859	-0.0126157	1.4491	0.354268	1	ex_17
VDAC3	0.0789361	0.187854	-0.0299814	1.42045	0.354683	1	ex_17
CAND1	0.0761524	0.176921	-0.024616	1.48118	0.355701	1	ex_17
AP1M1	-0.0777904	0.0404527	-0.196033	-1.28943	0.355802	1	ex_17
SLC26A11	-0.033294	0.0309257	-0.0975138	-1.01612	0.356142	1	ex_17
RPAP3	0.00382692	0.0196825	-0.0120287	0.473059	0.356262	1	ex_17
UNC13B	0.0268561	0.0606759	-0.00696362	1.5564	0.356278	1	ex_17
TM9SF4	-0.0311975	0.0240323	-0.0864272	-1.10712	0.356509	1	ex_17
EPRS1	-0.023333	0.0326214	-0.0792875	-0.817306	0.356617	1	ex_17
PRKRIP1	-0.00975865	0.0169205	-0.0364378	-0.716912	0.356697	1	ex_17
ARL6IP5	0.0530767	0.151558	-0.0454051	1.05632	0.35691	1	ex_17
TAGLN3	0.0405557	0.168974	-0.0878629	0.618974	0.357017	1	ex_17
KATNBL1	-0.0299015	0.0728097	-0.132613	-0.57059	0.35719	1	ex_17
ATL2	0.008713	0.0608059	-0.0433799	0.327821	0.357666	1	ex_17
LRRC8C	-0.011084	0.0171713	-0.0393394	-0.768858	0.35798	1	ex_17
NAALAD2	-0.0523013	0.0743293	-0.178932	-0.80951	0.358103	1	ex_17
TBL1X	-0.0450931	0.0385199	-0.128706	-1.05702	0.358258	1	ex_17
CACNA1G	-0.0500709	0.0408496	-0.140991	-1.07937	0.358344	1	ex_17
WDR26	-0.0381615	0.0218049	-0.0981279	-1.24729	0.358348	1	ex_17
BAIAP2	-0.0277722	0.0354258	-0.0909702	-0.861301	0.358392	1	ex_17
FRA10AC1	0.0216255	0.11719	-0.0739388	0.443526	0.358404	1	ex_17
TSPAN14	-0.00273935	0.0100303	-0.015509	-0.420451	0.3585	1	ex_17
TENT4A	-0.0325946	0.0284661	-0.0936552	-1.04624	0.358795	1	ex_17
PRMT8	-0.052785	0.107205	-0.212775	-0.646645	0.358944	1	ex_17
USP7	-0.0466116	0.0202506	-0.113474	-1.36635	0.358983	1	ex_17
OTUD4	-0.0403969	0.0228092	-0.103603	-1.25267	0.35918	1	ex_17
GLRB	0.0446934	0.105429	-0.0160423	1.44227	0.359642	1	ex_17
CNST	0.0129767	0.0831629	-0.0572094	0.362378	0.3597	1	ex_17
PCNX4	0.0010933	0.0493254	-0.0471388	0.0444275	0.359865	1	ex_17
UPP2	0.00668965	0.0249994	-0.0116201	0.716093	0.360098	1	ex_17
FGFR1	0.0254077	0.0751264	-0.024311	1.0016	0.36038	1	ex_17
IL1RAPL1	0.015489	0.174667	-0.143689	0.190717	0.361075	1	ex_17
PUS7L	-0.0299917	0.0770294	-0.137013	-0.549263	0.361202	1	ex_17
SARS1	0.0598024	0.17078	-0.0511753	1.05616	0.361458	1	ex_17
ZFP64	-0.0200229	0.0272085	-0.0672544	-0.830892	0.361827	1	ex_17
SRSF3	0.0583205	0.134461	-0.0178195	1.50126	0.362044	1	ex_17
TSC22D2	-0.0275919	0.0315896	-0.0867734	-0.913783	0.362165	1	ex_17
SRPK2	0.0712735	0.464743	-0.322196	0.35503	0.362332	1	ex_17
ZNF133	-0.051562	0.0203856	-0.12351	-1.40463	0.362342	1	ex_17
LIN52	-0.010456	0.0228628	-0.0437748	-0.615068	0.362654	1	ex_17
ATAD2B	-0.0191002	0.028671	-0.0668714	-0.783646	0.362686	1	ex_17
RASGEF1C	-0.0499315	0.0438739	-0.143737	-1.04327	0.362798	1	ex_17
ZFP90	-0.0144707	0.0270403	-0.0559817	-0.683243	0.36341	1	ex_17
UBE2L3	0.0183094	0.053086	-0.0164673	1.03189	0.363485	1	ex_17
SEMA6D	-0.102915	0.123879	-0.329709	-0.889399	0.363679	1	ex_17
ATXN7L1	-0.00667392	0.039799	-0.0531469	-0.281468	0.363797	1	ex_17
SENP2	-0.0254693	0.0289087	-0.0798473	-0.918	0.364061	1	ex_17
CFAP46	-0.0632202	0.0291014	-0.155542	-1.34215	0.364492	1	ex_17
WIPF2	-0.0351565	0.0421337	-0.112447	-0.891516	0.364612	1	ex_17
SSR1	-0.0420363	0.0616559	-0.145728	-0.794559	0.364798	1	ex_17
FOXP2	-0.0737243	0.031484	-0.178933	-1.37344	0.365318	1	ex_17
KATNAL1	-0.0449674	0.0243495	-0.114284	-1.27147	0.365607	1	ex_17
RNF10	-0.0362923	0.0160115	-0.0885962	-1.35997	0.3661	1	ex_17
TMTC3	-0.00572784	0.0337761	-0.0452317	-0.284183	0.366195	1	ex_17
SDK2	-0.0712963	0.104575	-0.247167	-0.794548	0.366267	1	ex_17
MAPK1	-0.0610162	0.025459	-0.147491	-1.38293	0.366783	1	ex_17
CEP120	0.0019244	0.0208896	-0.0170408	0.198878	0.366909	1	ex_17
NAA15	-0.0357715	0.0348736	-0.106417	-0.992437	0.367015	1	ex_17
SDHA	-0.0235142	0.0285881	-0.0756164	-0.884547	0.367122	1	ex_17
FBN1	-0.0303562	0.0534895	-0.114202	-0.709602	0.367229	1	ex_17
NTRK2	-0.119573	0.0927751	-0.331921	-1.10365	0.367402	1	ex_17
PLEKHM2	0.0255091	0.0587397	-0.00772153	1.50454	0.367594	1	ex_17
ZNRF3	-0.0261425	0.0513712	-0.103656	-0.661023	0.367635	1	ex_17
POGK	0.00930715	0.0249439	-0.00632962	1.16659	0.367706	1	ex_17
KDM4B	-0.0650201	0.076425	-0.206465	-0.900964	0.367838	1	ex_17
SLC39A10	-0.0164145	0.0586557	-0.0914848	-0.428557	0.368046	1	ex_17
IFT81	0.0182588	0.0827976	-0.04628	0.554498	0.368081	1	ex_17
SPRED1	0.0146852	0.0533273	-0.0239569	0.744846	0.36818	1	ex_17
GPATCH2	0.0280424	0.0910205	-0.0349357	0.872718	0.36827	1	ex_17
ARRB1	-0.0655356	0.0346412	-0.165712	-1.28221	0.368415	1	ex_17
ORC5	0.0174174	0.040028	-0.00519332	1.50979	0.36872	1	ex_17
QSER1	-0.00936866	0.0150722	-0.0338095	-0.751293	0.369109	1	ex_17
ARL3	0.035303	0.0807625	-0.0101564	1.52207	0.369557	1	ex_17
YIPF4	-0.028135	0.0203127	-0.0765828	-1.13821	0.36975	1	ex_17
ZZEF1	-0.0229633	0.0211089	-0.0670355	-1.02122	0.369946	1	ex_17
MTUS2	-0.0495992	0.401785	-0.500983	-0.215366	0.370829	1	ex_17
HBS1L	-0.0178623	0.0487569	-0.0844814	-0.525516	0.371209	1	ex_17
PPM1A	0.0706185	0.175042	-0.0338051	1.32546	0.37176	1	ex_17
SEC22B	0.0352533	0.0862021	-0.0156955	1.35617	0.371823	1	ex_17
CFAP70	-0.0233534	0.0334326	-0.0801394	-0.806041	0.372038	1	ex_17
PCF11	-0.0398703	0.0486322	-0.128373	-0.882963	0.372295	1	ex_17
CASTOR2	-0.011162	0.0231267	-0.0454508	-0.638029	0.372383	1	ex_17
GCNA	-0.055522	0.0862796	-0.197324	-0.767418	0.372506	1	ex_17
ZSWIM8	0.0327189	0.0754164	-0.00997866	1.50191	0.372874	1	ex_17
LMO3	0.0262992	0.120403	-0.0678047	0.547751	0.372967	1	ex_17
POLA1	-0.00446944	0.0134382	-0.022377	-0.489174	0.372977	1	ex_17
PRUNE2	-0.0906469	0.0414822	-0.222776	-1.34463	0.373404	1	ex_17
SRBD1	-0.0344462	0.0418276	-0.11072	-0.885144	0.373554	1	ex_17
TRIP12	0.0337015	0.0900525	-0.0226495	1.17218	0.373618	1	ex_17
ITGB3BP	0.0807467	0.292487	-0.130994	0.747428	0.374356	1	ex_17
PPA1	0.0568844	0.179625	-0.0658566	0.908346	0.374429	1	ex_17
CACNG8	-0.0488834	0.0219459	-0.119713	-1.35268	0.374469	1	ex_17
CLMP	-0.0149356	0.0620815	-0.0919528	-0.380088	0.374503	1	ex_17
SDK1	-0.0468279	0.178224	-0.271879	-0.407823	0.37496	1	ex_17
SMARCAL1	-0.0499422	0.0625693	-0.162454	-0.87	0.374984	1	ex_17
ARL17B	-0.101668	0.164541	-0.367878	-0.748532	0.375157	1	ex_17
LRIG3	-0.0104126	0.227894	-0.248719	-0.085639	0.375208	1	ex_17
FERMT2	0.040364	0.0909427	-0.0102147	1.56414	0.375408	1	ex_17
FNTA	-0.0193079	0.028626	-0.0672417	-0.789478	0.375538	1	ex_17
ABCB9	-0.0372463	0.069316	-0.143809	-0.685058	0.375706	1	ex_17
DNAJA1	0.0467934	0.184163	-0.0905763	0.667639	0.375882	1	ex_17
B4GALNT3	-0.0310432	0.122743	-0.184829	-0.395638	0.376072	1	ex_17
PTPN4	-0.0653829	0.0352316	-0.165998	-1.27365	0.376143	1	ex_17
ERGIC2	0.0371553	0.0843298	-0.0100192	1.5437	0.376213	1	ex_17
SNAP23	0.0363835	0.10455	-0.0317831	1.04612	0.376331	1	ex_17
NAP1L3	-0.0279922	0.190224	-0.246208	-0.251419	0.377317	1	ex_17
MINDY3	-0.0325151	0.0168285	-0.0818586	-1.29152	0.377325	1	ex_17
TRMT9B	0.00719897	0.105094	-0.0906958	0.144131	0.377405	1	ex_17
NISCH	0.0320341	0.130348	-0.0662801	0.638622	0.377644	1	ex_17
ATF7IP	0.0212519	0.0581924	-0.0156886	1.12757	0.377866	1	ex_17
SMPD3	-0.0303723	0.0335206	-0.0942652	-0.931693	0.378006	1	ex_17
DLG3	-0.0474902	0.0254133	-0.120394	-1.27674	0.37832	1	ex_17
BSDC1	-0.0305	0.0330834	-0.0940834	-0.940165	0.378737	1	ex_17
GINM1	0.0046927	0.0554385	-0.0460531	0.181247	0.378835	1	ex_17
TMOD2	0.0595469	0.168683	-0.0495894	1.0694	0.378851	1	ex_17
RAPGEF6	0.029712	0.0765589	-0.0171348	1.24308	0.379238	1	ex_17
YTHDF3	0.0075694	0.0870369	-0.0718981	0.18669	0.379382	1	ex_17
OTUD3	-0.0129131	0.0366359	-0.0624621	-0.510792	0.379424	1	ex_17
SNX14	-0.00891279	0.0345893	-0.0524149	-0.401561	0.379583	1	ex_17
TIAM2	-0.0656074	0.0314494	-0.162664	-1.32488	0.379607	1	ex_17
CNOT2	-0.027524	0.0531402	-0.108188	-0.668773	0.379686	1	ex_17
CCNYL1	-0.000241812	0.0230342	-0.0235178	-0.0203618	0.379759	1	ex_17
CREBRF	-0.0290778	0.0518422	-0.109998	-0.704294	0.379946	1	ex_17
CEP57L1	0.0123419	0.033508	-0.00882428	1.14285	0.379946	1	ex_17
TUBGCP5	-0.00846195	0.0303888	-0.0473127	-0.426893	0.37999	1	ex_17
PIK3CB	-0.0218453	0.0490093	-0.0926998	-0.604279	0.380256	1	ex_17
RASA1	0.0748314	0.205463	-0.0558006	1.12275	0.380267	1	ex_17
WASHC4	-0.0293433	0.0367905	-0.095477	-0.869628	0.380547	1	ex_17
CENPJ	-0.0136226	0.0495601	-0.0768054	-0.422581	0.380755	1	ex_17
MFSD11	-0.0238223	0.0530596	-0.100704	-0.607306	0.380983	1	ex_17
MAN1C1	-0.0601064	0.151005	-0.271218	-0.558029	0.381033	1	ex_17
COL11A1	0.0109005	0.0460868	-0.0242859	0.607183	0.381278	1	ex_17
NASP	-0.0357505	0.0428202	-0.114321	-0.891805	0.38136	1	ex_17
CEP85L	0.0174454	0.0713503	-0.0364595	0.634308	0.381364	1	ex_17
DNMT3A	-0.0709481	0.0893501	-0.231246	-0.867481	0.381597	1	ex_17
ZNF626	-0.0282296	0.050254	-0.106713	-0.704975	0.381704	1	ex_17
THRB	-0.0737523	0.0459618	-0.193466	-1.20748	0.381733	1	ex_17
ACYP2	0.0538973	0.141584	-0.0337899	1.2047	0.381852	1	ex_17
YWHAG	0.0164163	0.240377	-0.207544	0.143666	0.381982	1	ex_17
TPM1	0.0481608	0.117943	-0.0216212	1.35269	0.382021	1	ex_17
TTC39B	0.00184003	0.0267466	-0.0230665	0.144797	0.38233	1	ex_17
FNBP1L	0.0465661	0.133777	-0.0406452	1.04651	0.38279	1	ex_17
PLEKHA1	-0.0628699	0.0266567	-0.152396	-1.37638	0.382792	1	ex_17
KIAA1958	0.00170136	0.0157254	-0.0123227	0.237778	0.382881	1	ex_17
GAS8	0.00665027	0.0982033	-0.0849028	0.142369	0.382919	1	ex_17
CNOT6	-0.0274869	0.0359816	-0.0909554	-0.84882	0.383231	1	ex_17
GABARAPL1	0.0759616	0.190233	-0.0383095	1.30288	0.383508	1	ex_17
SCP2	-0.0128733	0.0349451	-0.0606916	-0.527646	0.383518	1	ex_17
ESR1	0.0668226	0.185131	-0.051486	1.10702	0.383541	1	ex_17
ARPC1A	0.00985806	0.0477852	-0.028069	0.509436	0.383717	1	ex_17
HP1BP3	0.0191959	0.389558	-0.351166	0.101585	0.383757	1	ex_17
GPATCH2L	-0.0288548	0.0283805	-0.0860901	-0.988103	0.383769	1	ex_17
SELENOO	-0.0517706	0.0288482	-0.132389	-1.25862	0.384458	1	ex_17
ERGIC1	-0.0364826	0.0734783	-0.146443	-0.650272	0.384613	1	ex_17
EXOSC10	-0.0369837	0.031785	-0.105752	-1.05406	0.38475	1	ex_17
ZRANB2	0.0449841	0.162892	-0.0729234	0.747766	0.384775	1	ex_17
CPSF7	-0.0278878	0.0307886	-0.0865642	-0.931536	0.385154	1	ex_17
FAM161A	-0.012579	0.0391625	-0.0643205	-0.476491	0.385509	1	ex_17
XKR9	-0.0768507	0.0458566	-0.199558	-1.22751	0.385667	1	ex_17
TET2	-0.0254542	0.0405083	-0.0914168	-0.756329	0.386136	1	ex_17
SEMA4F	-0.0112657	0.0191423	-0.0416737	-0.726134	0.386307	1	ex_17
ARHGEF11	0.01625	0.0665555	-0.0340556	0.633117	0.386497	1	ex_17
TSPOAP1	-0.0306797	0.0116157	-0.0729752	-1.4217	0.386725	1	ex_17
DHX9	-0.0329862	0.0656197	-0.131592	-0.655658	0.386878	1	ex_17
ANKRD12	0.0657938	0.21808	-0.0864921	0.846785	0.386886	1	ex_17
GBF1	-0.00189396	0.0287377	-0.0325256	-0.121185	0.387125	1	ex_17
CA10	0.0313256	0.11541	-0.0527586	0.730186	0.387247	1	ex_17
PTPRT	0.00687044	2.53626	-2.52252	0.00532374	0.387585	1	ex_17
PHF3	-0.0412819	0.0576287	-0.140193	-0.818022	0.387989	1	ex_17
PLCB1	0.0850845	0.431862	-0.261693	0.480893	0.388036	1	ex_17
SNRPD3	0.0340182	0.0772699	-0.0092336	1.54154	0.38813	1	ex_17
RIMS3	0.0466751	0.111015	-0.0176645	1.42186	0.388356	1	ex_17
GSTO2	-0.0193178	0.048087	-0.0867226	-0.561714	0.389469	1	ex_17
PNN	0.0216521	0.0656759	-0.0223718	0.963962	0.389792	1	ex_17
CEP250	-0.00754719	0.0220586	-0.037153	-0.499639	0.389852	1	ex_17
JOSD1	0.0408145	0.0978421	-0.0162132	1.40274	0.389887	1	ex_17
SLC9B2	-0.0402534	0.0179088	-0.0984156	-1.35647	0.390459	1	ex_17
MED12L	-0.0667602	0.0367458	-0.170266	-1.26416	0.390669	1	ex_17
COL6A1	0.0518444	0.171747	-0.0680586	0.847461	0.390982	1	ex_17
NIPSNAP2	-0.00044839	0.028127	-0.0290237	-0.0307548	0.391365	1	ex_17
KSR2	-0.0633225	0.0475047	-0.17415	-1.11985	0.391765	1	ex_17
TRAPPC9	-0.0180926	0.0892397	-0.125425	-0.330383	0.392109	1	ex_17
MEF2D	-0.0486977	0.0228128	-0.120208	-1.33471	0.392405	1	ex_17
HERPUD2	0.00939861	0.026139	-0.00734173	1.10039	0.392516	1	ex_17
GARS1	0.0295634	0.0731442	-0.0140173	1.32956	0.392853	1	ex_17
FGD6	-0.033564	0.0366514	-0.103779	-0.936892	0.393009	1	ex_17
EPC1	0.0407888	0.0923521	-0.0107744	1.55042	0.393021	1	ex_17
PCCB	-0.0187889	0.0228197	-0.0603975	-0.885045	0.393125	1	ex_17
SFMBT1	-0.0428936	0.0273096	-0.113097	-1.19752	0.393178	1	ex_17
TNFRSF21	-0.0204116	0.0240754	-0.0648987	-0.899274	0.393448	1	ex_17
LRRK1	-0.0532018	0.128841	-0.235244	-0.572798	0.39346	1	ex_17
RIOK3	0.0146081	0.058926	-0.0297098	0.646044	0.393986	1	ex_17
H2AZ2	0.0548503	0.142935	-0.0332344	1.22047	0.394167	1	ex_17
SGPL1	0.023182	0.0561372	-0.00977331	1.37871	0.394486	1	ex_17
BBS1	0.00537443	0.0444604	-0.0337115	0.269501	0.394547	1	ex_17
MVB12B	-0.0113629	0.021348	-0.0440739	-0.680841	0.394938	1	ex_17
SCRN1	0.0527192	0.133744	-0.0283059	1.27526	0.395027	1	ex_17
KYAT1	0.0124917	0.037623	-0.0126396	0.974214	0.395137	1	ex_17
GDAP1	-0.0576932	0.0811212	-0.196508	-0.814588	0.395329	1	ex_17
TMEM65	-0.00187068	0.00529382	-0.00903519	-0.511755	0.395972	1	ex_17
CMAS	0.052503	0.199515	-0.0945088	0.699971	0.396139	1	ex_17
RNF19A	-0.0266282	0.0254835	-0.0787398	-1.00151	0.396231	1	ex_17
IRS2	-0.0172842	0.046417	-0.0809854	-0.531803	0.396326	1	ex_17
PPP2R2B	-0.0932964	0.045084	-0.231677	-1.32141	0.396499	1	ex_17
CPEB4	-0.0396573	0.0635469	-0.142861	-0.753137	0.396582	1	ex_17
ADD2	-0.0560426	0.0558621	-0.167947	-0.981562	0.396887	1	ex_17
TRAPPC8	-0.0285781	0.0160144	-0.0731706	-1.25609	0.397332	1	ex_17
NDUFAF5	-0.0267239	0.0325199	-0.0859677	-0.884106	0.398724	1	ex_17
SRGAP2	-0.000131189	0.0144784	-0.0147408	-0.0175998	0.398962	1	ex_17
ST3GAL6	-0.0584977	0.038244	-0.155239	-1.18515	0.399544	1	ex_17
NME9	0.03551	0.102311	-0.0312908	1.04188	0.39955	1	ex_17
ATP6V0C	0.0518863	0.236268	-0.132495	0.551548	0.399629	1	ex_17
HIVEP1	-0.0150457	0.0559582	-0.0860495	-0.415315	0.399899	1	ex_17
YARS1	0.00826609	0.0421278	-0.0255957	0.478453	0.4002	1	ex_17
CLU	0.156387	0.608502	-0.295727	0.677955	0.40023	1	ex_17
MSI2	-0.0331374	0.0686471	-0.134922	-0.638094	0.400348	1	ex_17
PLCB4	-0.0149993	0.120094	-0.150092	-0.217614	0.40053	1	ex_17
CCDC138	-0.0347266	0.0211764	-0.0906297	-1.21752	0.400739	1	ex_17
SLC44A1	-0.0506744	0.0489523	-0.150301	-0.996922	0.401482	1	ex_17
NSG2	-0.0219539	0.0450734	-0.0889813	-0.641961	0.4015	1	ex_17
PRSS23	0.0825055	0.230013	-0.0650015	1.09627	0.401637	1	ex_17
NDUFS4	0.00776378	0.0187827	-0.00325518	1.38096	0.402016	1	ex_17
FAM13C	0.0316189	0.0792345	-0.0159968	1.3015	0.402806	1	ex_17
WDR17	-0.0402809	0.101264	-0.181826	-0.557768	0.402835	1	ex_17
PHTF2	-0.0302029	0.0339076	-0.0943135	-0.923352	0.40288	1	ex_17
LHFPL5	-0.0366711	0.023254	-0.0965961	-1.1994	0.403246	1	ex_17
TBC1D23	-0.0136575	0.05128	-0.0785951	-0.412216	0.403603	1	ex_17
FTCDNL1	-0.0445298	0.022856	-0.111916	-1.29518	0.403608	1	ex_17
KTN1	0.0369557	0.112558	-0.0386462	0.95807	0.403679	1	ex_17
BTBD9	-0.0748273	0.0358681	-0.185523	-1.32489	0.403858	1	ex_17
AGAP6	-0.0222654	0.0424448	-0.0869755	-0.674381	0.404157	1	ex_17
HNRNPR	-0.036987	0.0186851	-0.0926592	-1.30215	0.404252	1	ex_17
BBX	0.0243084	0.0944269	-0.0458102	0.679471	0.404578	1	ex_17
PITPNM3	-0.00178476	0.0141439	-0.0177134	-0.219608	0.404877	1	ex_17
PRNP	0.0593783	0.338183	-0.219426	0.417423	0.4049	1	ex_17
BLZF1	0.00901714	0.0234492	-0.00541494	1.22458	0.405499	1	ex_17
DDX10	0.0333881	0.0792982	-0.0125219	1.42539	0.40581	1	ex_17
CPNE3	0.0145896	0.0350287	-0.00584962	1.39903	0.405967	1	ex_17
DYNC1LI1	0.0278339	0.0755695	-0.0199018	1.14282	0.406098	1	ex_17
SPAG16	-0.0403291	0.0560076	-0.136666	-0.820492	0.406348	1	ex_17
NARS2	-0.0135986	0.0243936	-0.0515908	-0.701533	0.406412	1	ex_17
ARMCX4	-0.0195826	0.0466387	-0.085804	-0.57959	0.406825	1	ex_17
TMEM63C	-0.0583645	0.0703834	-0.187113	-0.888499	0.406851	1	ex_17
NIM1K	-0.0306791	0.0632749	-0.124633	-0.639994	0.406876	1	ex_17
TPST2	-0.0484082	0.0786844	-0.175501	-0.746529	0.406935	1	ex_17
SUPT5H	-0.00468402	0.06249	-0.071858	-0.136668	0.4073	1	ex_17
ATR	-0.0105673	0.0229963	-0.0441308	-0.617081	0.407315	1	ex_17
ARID5B	-0.0586449	0.0421504	-0.15944	-1.14035	0.40759	1	ex_17
ATP13A2	-0.0312002	0.0171944	-0.0795948	-1.2636	0.408348	1	ex_17
CBLN2	-0.0129829	0.0711575	-0.0971233	-0.302423	0.408585	1	ex_17
SMAD5	-0.00566686	0.0503016	-0.0616353	-0.198448	0.408657	1	ex_17
ZNF362	-0.0322825	0.0221264	-0.0866915	-1.16291	0.409059	1	ex_17
ARIH2	-0.0354778	0.031011	-0.101967	-1.04582	0.409204	1	ex_17
EGLN1	0.0205566	0.0479372	-0.00682402	1.47149	0.409293	1	ex_17
RBM28	0.0188436	0.0701165	-0.0324293	0.720319	0.409606	1	ex_17
MALT1	-0.0184156	0.0296608	-0.0664919	-0.750761	0.409879	1	ex_17
TFDP2	-0.0479053	0.0210123	-0.116823	-1.36239	0.410419	1	ex_17
ALCAM	0.0339239	0.171134	-0.103286	0.484582	0.410519	1	ex_17
DDX1	-0.0317431	0.0217955	-0.0852818	-1.16207	0.41151	1	ex_17
STAG1	-0.0218342	0.0578765	-0.101545	-0.53687	0.411692	1	ex_17
GOLGB1	-0.016399	0.079323	-0.112121	-0.335778	0.41187	1	ex_17
WDR44	-0.0283197	0.0371413	-0.0937808	-0.847919	0.412005	1	ex_17
GFM1	0.029874	0.0821667	-0.0224187	1.1197	0.412107	1	ex_17
ELOVL5	-0.0493282	0.0198697	-0.118526	-1.39717	0.412701	1	ex_17
RABL6	-0.0420385	0.0653076	-0.149385	-0.767554	0.413196	1	ex_17
ST7L	-0.0366774	0.0289775	-0.102332	-1.09491	0.413548	1	ex_17
TTC8	0.0357533	0.159726	-0.0882191	0.565248	0.413949	1	ex_17
ZNF544	-0.0391239	0.0307324	-0.10898	-1.0977	0.413968	1	ex_17
TRAPPC11	-0.0254385	0.0279456	-0.0788225	-0.933958	0.414113	1	ex_17
ELAPOR1	-0.0312416	0.0911754	-0.153659	-0.500195	0.414144	1	ex_17
TEX9	0.0423514	0.128972	-0.0442693	0.958284	0.414208	1	ex_17
ARFGEF1	-0.0332131	0.0518571	-0.118283	-0.765209	0.414706	1	ex_17
DGKG	-0.0588994	0.0525985	-0.170397	-1.03536	0.414768	1	ex_17
SCG2	0.0991701	0.279365	-0.081025	1.07866	0.414793	1	ex_17
TENT4B	-0.0479489	0.0405071	-0.136405	-1.06243	0.415325	1	ex_17
CD163L1	-0.0453995	0.023538	-0.114337	-1.29075	0.415338	1	ex_17
POU6F2	-0.0837594	0.0807043	-0.248223	-0.998187	0.416024	1	ex_17
AKAP6	-0.0470872	0.0201854	-0.11436	-1.37187	0.416465	1	ex_17
ACTB	-0.102682	0.0451261	-0.25049	-1.36158	0.416697	1	ex_17
FAM217B	0.0686748	0.167844	-0.0304943	1.35728	0.417115	1	ex_17
GON4L	-0.0235053	0.030094	-0.0771047	-0.859518	0.417194	1	ex_17
TNNT2	-0.0936278	0.0487054	-0.235961	-1.28928	0.417557	1	ex_17
KAT6A	0.00238731	0.0497499	-0.0449753	0.0987918	0.417714	1	ex_17
EFCAB6	-0.0181632	0.0562713	-0.0925978	-0.478263	0.418083	1	ex_17
LONRF1	-0.025228	0.0598052	-0.110261	-0.581491	0.418692	1	ex_17
CLIP4	-0.0261825	0.0346127	-0.0869776	-0.844091	0.418869	1	ex_17
CFAP221	-0.0469245	0.0447413	-0.13859	-1.00332	0.419047	1	ex_17
EEF1AKMT2	-0.0256472	0.0510199	-0.102314	-0.655662	0.419818	1	ex_17
SPOCK2	-0.0353374	0.024026	-0.0947007	-1.16671	0.420884	1	ex_17
ZRANB3	-0.0517905	0.0307693	-0.13435	-1.2295	0.421075	1	ex_17
NCR3LG1	0.00483937	0.0161547	-0.00647593	0.838244	0.421339	1	ex_17
HEXA	-0.0208646	0.0320556	-0.0737848	-0.772745	0.421649	1	ex_17
PTPRS	0.0501525	0.135092	-0.0347872	1.15726	0.421728	1	ex_17
CAB39L	-0.0159837	0.0850698	-0.117037	-0.310008	0.421858	1	ex_17
UPF2	-0.00400979	0.0548017	-0.0628212	-0.133631	0.421875	1	ex_17
NEK10	-0.0477328	0.0637061	-0.159172	-0.839515	0.422264	1	ex_17
AKAP7	-0.0328414	0.0843277	-0.15001	-0.549359	0.422368	1	ex_17
CCT4	0.0308907	0.079032	-0.0172506	1.25764	0.42303	1	ex_17
SNAP25	-0.0645656	0.196321	-0.325453	-0.485062	0.423126	1	ex_17
WDR75	-0.0379648	0.0392456	-0.115175	-0.963725	0.423567	1	ex_17
ANXA7	-0.0168377	0.0447074	-0.0783828	-0.536213	0.423649	1	ex_17
SLC25A37	0.0475233	0.116431	-0.0213841	1.35173	0.423854	1	ex_17
ZNF528	-0.0193836	0.023005	-0.0617723	-0.896258	0.424082	1	ex_17
UBE2E2	-0.0738731	0.0396082	-0.187354	-1.27588	0.424115	1	ex_17
SH3BGRL2	-0.0284302	0.0202923	-0.0771527	-1.14366	0.424206	1	ex_17
BSN	0.0476405	0.161019	-0.0657384	0.823554	0.424211	1	ex_17
EIF5	0.0720464	0.273034	-0.128941	0.702571	0.424773	1	ex_17
KLF13	-0.0305654	0.0403015	-0.101432	-0.845346	0.424931	1	ex_17
CACNA1C	-0.0906121	0.0727336	-0.253958	-1.08724	0.425427	1	ex_17
CAMKK1	-0.0404799	0.0205287	-0.101489	-1.30046	0.425787	1	ex_17
PKP4	-0.0552459	0.0272335	-0.137725	-1.31281	0.425948	1	ex_17
SPATS2	-0.0470218	0.0268203	-0.120864	-1.24808	0.426046	1	ex_17
CBX6	0.0438338	0.131301	-0.0436337	0.982223	0.426344	1	ex_17
PHACTR1	-0.0409629	0.524767	-0.606693	-0.141915	0.426946	1	ex_17
TTC33	0.024424	0.0585294	-0.0096814	1.40359	0.426968	1	ex_17
WDTC1	-0.00872587	0.0149973	-0.032449	-0.720915	0.427132	1	ex_17
FAM171B	0.0525561	0.13908	-0.033968	1.19051	0.427416	1	ex_17
SCCPDH	0.00352836	0.0439792	-0.0369225	0.170959	0.427619	1	ex_17
TCP11L1	0.00576713	0.0392677	-0.0277335	0.337408	0.427664	1	ex_17
XPO5	-0.0317828	0.0345151	-0.0980808	-0.939595	0.427683	1	ex_17
ACBD5	0.0167601	0.0598383	-0.026318	0.76255	0.427794	1	ex_17
BBS2	-0.0114216	0.0543147	-0.0771579	-0.340541	0.429326	1	ex_17
ASTN1	-0.0883036	0.0611772	-0.237785	-1.15782	0.429532	1	ex_17
MSH4	-0.0686744	0.105911	-0.24326	-0.770965	0.429654	1	ex_17
FBXO28	-0.00893156	0.0271823	-0.0450455	-0.484731	0.429881	1	ex_17
EFHC1	0.00485456	0.0638884	-0.0541793	0.161175	0.430084	1	ex_17
RGS4	0.0871095	0.346412	-0.172193	0.658426	0.430313	1	ex_17
PPP3CB	0.023985	0.0852734	-0.0373034	0.767026	0.430316	1	ex_17
PRIM2	0.00638597	0.0176063	-0.00483434	1.1155	0.431014	1	ex_17
BLOC1S6	0.0399669	0.144801	-0.0648669	0.747218	0.431148	1	ex_17
MAN2A2	0.0405334	0.0988578	-0.017791	1.36211	0.431166	1	ex_17
FYTTD1	0.0378538	0.087506	-0.0117985	1.49423	0.431315	1	ex_17
ARMC10	0.0273952	0.0970971	-0.0423066	0.770334	0.431604	1	ex_17
ACAP3	-0.0558588	0.0383063	-0.150024	-1.16265	0.431817	1	ex_17
CXADR	0.00568403	0.0416503	-0.0302823	0.309749	0.431871	1	ex_17
ARFIP1	0.0151287	0.0630856	-0.0328283	0.618297	0.432085	1	ex_17
SNX1	0.0274425	0.0745449	-0.0196599	1.1419	0.432269	1	ex_17
GPR26	0.0430489	0.109965	-0.0238676	1.26089	0.432285	1	ex_17
RAB40B	-0.0180705	0.0404414	-0.0765823	-0.605303	0.432289	1	ex_17
NOVA2	-0.0342548	0.0607602	-0.12927	-0.706607	0.432429	1	ex_17
ARL15	-0.038012	0.0713632	-0.147387	-0.681161	0.432446	1	ex_17
CHD9	0.0129363	0.221595	-0.195723	0.121512	0.432456	1	ex_17
FHIT	-0.0449817	0.0548789	-0.144842	-0.882857	0.432488	1	ex_17
CEMIP	0.0818456	0.21721	-0.0535188	1.18506	0.432614	1	ex_17
KCNAB2	-0.01985	0.029384	-0.0690839	-0.790211	0.432624	1	ex_17
RAD52	-0.0310533	0.0285853	-0.0906919	-1.02054	0.432657	1	ex_17
SLC38A6	-0.0321124	0.027919	-0.0921437	-1.04844	0.432811	1	ex_17
LCOR	-0.0528905	0.0294418	-0.135223	-1.25909	0.433302	1	ex_17
TBRG1	0.053365	0.138408	-0.0316782	1.22989	0.433387	1	ex_17
GRAMD4	-0.0230484	0.0451525	-0.0912492	-0.662366	0.433396	1	ex_17
FNBP1	-0.0156058	0.0436619	-0.0748736	-0.516079	0.433404	1	ex_17
KCNN2	0.00787834	0.0289723	-0.0132156	0.732022	0.433572	1	ex_17
ELAVL1	0.0153741	0.039944	-0.00919576	1.22641	0.434022	1	ex_17
PLPP1	0.0429364	0.110977	-0.0251046	1.23681	0.434302	1	ex_17
PTGFRN	-0.0603009	0.0275934	-0.148195	-1.34466	0.434387	1	ex_17
SPECC1	-0.130263	0.10732	-0.367846	-1.07462	0.434603	1	ex_17
PHC2	0.0112285	0.0333113	-0.0108542	0.996595	0.435312	1	ex_17
DDHD2	0.017152	0.0538127	-0.0195086	0.916988	0.435325	1	ex_17
KIF16B	-0.0242706	0.0293268	-0.0778679	-0.887533	0.435327	1	ex_17
BRINP3	-0.0254207	0.168313	-0.219154	-0.257177	0.4365	1	ex_17
CUL3	0.0293955	0.0727276	-0.0139367	1.32959	0.436895	1	ex_17
GATAD2B	-0.0040793	0.0609091	-0.0690677	-0.123026	0.436973	1	ex_17
GOLGA3	-0.0617413	0.0589059	-0.182389	-1.00301	0.437044	1	ex_17
GPR137B	-4.45194e-05	0.00720957	-0.00729861	-0.0120286	0.437439	1	ex_17
ZC3H12C	-0.0144437	0.0210289	-0.0499163	-0.798054	0.437824	1	ex_17
ARMC1	0.0117383	0.0432348	-0.0197582	0.730449	0.437989	1	ex_17
PPP4R2	0.0358336	0.0958962	-0.0242289	1.16933	0.438119	1	ex_17
NUMB	-0.00439033	0.0620621	-0.0708428	-0.12949	0.438492	1	ex_17
MMP17	-0.0272529	0.0454267	-0.0999326	-0.734934	0.438597	1	ex_17
ZFP91	0.0147785	0.0391255	-0.0095685	1.18969	0.438679	1	ex_17
NDUFS1	-0.00845346	0.06252	-0.0794269	-0.233446	0.438929	1	ex_17
NOS1AP	-0.062733	0.0462831	-0.171749	-1.12786	0.439079	1	ex_17
CPT1C	-0.0493121	0.0440396	-0.142664	-1.03533	0.439189	1	ex_17
DCAF8	0.0328286	0.0852462	-0.0195889	1.22751	0.439249	1	ex_17
DTWD2	0.0364365	0.0879337	-0.0150607	1.38676	0.439417	1	ex_17
PCDH11X	-0.074991	0.0554541	-0.205436	-1.12676	0.439565	1	ex_17
PLEKHA6	-0.0493689	0.0611153	-0.159853	-0.875793	0.439733	1	ex_17
B4GALT5	-0.0144117	0.0600013	-0.0888247	-0.37959	0.439884	1	ex_17
XPO4	-0.0297446	0.0302655	-0.0897548	-0.971477	0.440348	1	ex_17
MTERF1	-0.00522184	0.0851433	-0.095587	-0.113259	0.440917	1	ex_17
CLNS1A	-0.02865	0.0419551	-0.099255	-0.795309	0.441071	1	ex_17
IRAG2	-0.0436934	0.038464	-0.125851	-1.04236	0.441442	1	ex_17
SEM1	0.0653569	0.178942	-0.0482285	1.12776	0.44146	1	ex_17
IRAK1BP1	-0.0229468	0.122463	-0.168356	-0.309298	0.441666	1	ex_17
SNX10	-0.0401922	0.0288484	-0.109233	-1.141	0.441978	1	ex_17
CDKL3	-0.0306088	0.024794	-0.0860117	-1.08284	0.443083	1	ex_17
SERINC1	-0.0418524	0.120718	-0.204422	-0.504577	0.443112	1	ex_17
PILRB	-0.00756466	0.0402121	-0.0553414	-0.310328	0.443118	1	ex_17
PTPN5	-0.0376366	0.0900816	-0.165355	-0.577572	0.443634	1	ex_17
PHTF1	0.0117808	0.0541658	-0.0306042	0.544767	0.443976	1	ex_17
HNRNPA3	0.0695455	0.185744	-0.0466533	1.17305	0.44416	1	ex_17
CDIP1	-0.0478396	0.0316211	-0.1273	-1.18	0.444223	1	ex_17
ZC4H2	-0.0164886	0.0618171	-0.0947943	-0.412704	0.444311	1	ex_17
C9orf72	0.066593	0.178886	-0.0456995	1.16232	0.445103	1	ex_17
PRKG1	-0.111318	0.140054	-0.36269	-0.867952	0.445218	1	ex_17
UBA3	-0.000608764	0.0402532	-0.0414708	-0.0291996	0.445268	1	ex_17
NMT1	-0.00443874	0.0749381	-0.0838156	-0.109601	0.445634	1	ex_17
CFL1	0.0500276	0.180371	-0.0803162	0.752259	0.445706	1	ex_17
GRM1	0.0103248	0.267919	-0.247269	0.0785587	0.446557	1	ex_17
MTMR1	-0.00210822	0.0266345	-0.0308509	-0.143759	0.446561	1	ex_17
MARCHF4	0.00186014	0.011449	-0.00772868	0.380214	0.446827	1	ex_17
NUCB2	0.0310401	0.102966	-0.0408854	0.84584	0.446976	1	ex_17
SHANK3	0.00529461	0.0291719	-0.0185826	0.434608	0.44699	1	ex_17
HTR1E	-0.101626	0.137922	-0.341174	-0.831498	0.44768	1	ex_17
PDP1	0.0596072	0.192501	-0.0732867	0.879108	0.447873	1	ex_17
FARP2	-0.0299286	0.0355354	-0.0953925	-0.896049	0.448042	1	ex_17
COX19	0.00433642	0.0286088	-0.019936	0.35016	0.448177	1	ex_17
PRPF4B	0.0205117	0.0588	-0.0177766	1.04999	0.448208	1	ex_17
SYNRG	-0.0366664	0.0280835	-0.101416	-1.10988	0.448804	1	ex_17
SARNP	-0.0428075	0.0618586	-0.147474	-0.801608	0.449322	1	ex_17
DRG1	0.0188928	0.0718741	-0.0340886	0.698909	0.449442	1	ex_17
CDHR3	-0.0811171	0.175357	-0.337592	-0.619893	0.449509	1	ex_17
MEF2A	0.0411115	0.110954	-0.0287307	1.1537	0.449657	1	ex_17
ZNF91	-0.064385	0.120179	-0.248949	-0.683733	0.449927	1	ex_17
CSNK1G3	0.0297154	0.111622	-0.0521915	0.711065	0.450357	1	ex_17
HNRNPA2B1	-0.0246745	0.0359076	-0.0852566	-0.798275	0.450802	1	ex_17
MBP	0.0038207	0.0175113	-0.00986987	0.546978	0.451337	1	ex_17
POM121	0.0292595	0.0700848	-0.0115658	1.40471	0.451826	1	ex_17
TUB	-0.0205593	0.0605245	-0.101643	-0.496961	0.451982	1	ex_17
MTX2	-0.0260747	0.0855498	-0.137699	-0.457834	0.452718	1	ex_17
MPPED2	-0.0422765	0.0850126	-0.169566	-0.650962	0.45286	1	ex_17
CYP4X1	0.0201744	0.0673813	-0.0270324	0.837615	0.452986	1	ex_17
HUNK	0.00101465	0.00905072	-0.00702143	0.247468	0.452995	1	ex_17
CEP70	0.0416722	0.111014	-0.0276696	1.17788	0.453174	1	ex_17
PSMD1	0.0441115	0.121411	-0.0331878	1.11847	0.454227	1	ex_17
MANBA	-0.0443775	0.0238989	-0.112654	-1.27391	0.454606	1	ex_17
UBA5	0.0126197	0.0647359	-0.0394966	0.474595	0.454778	1	ex_17
ZNF407	0.0166868	0.0516517	-0.0182781	0.93538	0.454824	1	ex_17
PPP2CB	0.00136045	0.0534229	-0.050702	0.051216	0.454908	1	ex_17
PPP1R12A	0.0223284	0.240503	-0.195846	0.200586	0.455027	1	ex_17
R3HDM2	0.0479113	0.1308	-0.0349777	1.13289	0.455223	1	ex_17
XYLT1	-0.0257679	0.0933515	-0.144887	-0.42398	0.455247	1	ex_17
ZNF207	-0.0166122	0.023365	-0.0565894	-0.814449	0.455909	1	ex_17
HOMER2	-0.0407236	0.0571609	-0.138608	-0.815417	0.456325	1	ex_17
RARS1	0.006189	0.027364	-0.014986	0.572854	0.456856	1	ex_17
IGF1R	-0.0459956	0.0557671	-0.147758	-0.885882	0.456885	1	ex_17
AZIN1	0.0665514	0.188513	-0.0554098	1.06951	0.456902	1	ex_17
CACHD1	-0.0209636	0.0705798	-0.112507	-0.448835	0.456991	1	ex_17
ZNF346	-0.0382173	0.0425626	-0.118997	-0.927268	0.457167	1	ex_17
PCMTD1	-0.00864981	0.0610574	-0.0783571	-0.243207	0.457513	1	ex_17
PDCD6IP	-0.0217317	0.0396688	-0.0831322	-0.693697	0.457971	1	ex_17
GDAP2	-0.0115413	0.0394455	-0.062528	-0.443653	0.458204	1	ex_17
AP2A2	-0.0131734	0.0602569	-0.0866036	-0.351617	0.458218	1	ex_17
ATG5	-0.0125411	0.0417779	-0.06686	-0.452513	0.458221	1	ex_17
IGSF9B	-0.0490691	0.0477278	-0.145866	-0.993561	0.458335	1	ex_17
SMAD4	0.016333	0.0434533	-0.0107872	1.18038	0.458414	1	ex_17
TCTEX1D2	-0.0338715	0.0179689	-0.0857119	-1.2806	0.459498	1	ex_17
SPESP1	-0.0307297	0.0517934	-0.113253	-0.729845	0.460783	1	ex_17
LRCH1	-0.0216531	0.0536545	-0.0969606	-0.563546	0.460872	1	ex_17
RELCH	-0.025354	0.0454703	-0.0961782	-0.701637	0.461101	1	ex_17
TRRAP	-0.0323958	0.0588882	-0.12368	-0.695572	0.461237	1	ex_17
PTEN	0.035101	0.133611	-0.0634088	0.698375	0.461239	1	ex_17
ANAPC7	0.0314544	0.0884717	-0.0255629	1.08124	0.461331	1	ex_17
ZBTB43	-0.0123666	0.0714732	-0.0962064	-0.2891	0.461375	1	ex_17
CYB5D2	-0.00661537	0.0525908	-0.0658215	-0.218996	0.461405	1	ex_17
PFKP	0.102963	0.33179	-0.125864	0.881908	0.461455	1	ex_17
NPHP4	-0.0326226	0.0475993	-0.112845	-0.797029	0.461872	1	ex_17
CBX1	0.0233463	0.0572171	-0.0105244	1.35096	0.461898	1	ex_17
AHR	0.0507537	0.154932	-0.0534246	0.954858	0.462087	1	ex_17
PLCXD3	-0.0024026	0.0128948	-0.0177	-0.307831	0.462669	1	ex_17
API5	-0.00296797	0.0767053	-0.0826412	-0.0730121	0.462691	1	ex_17
ADSS2	-0.0380448	0.0518862	-0.127976	-0.829152	0.46287	1	ex_17
SNX24	0.00180794	0.00653646	-0.00292057	0.749391	0.463217	1	ex_17
PTK2	-0.0409188	0.058092	-0.139929	-0.810006	0.463425	1	ex_17
BICD1	-0.0204938	0.0876196	-0.128607	-0.371528	0.463754	1	ex_17
AP3D1	-0.00693651	0.0266533	-0.0405264	-0.404745	0.464025	1	ex_17
BRD9	0.0370411	0.0908485	-0.0167662	1.34924	0.464089	1	ex_17
FBXL5	0.0392654	0.105975	-0.0274438	1.15365	0.464101	1	ex_17
UBXN7	-0.0249089	0.0359709	-0.0857886	-0.801917	0.464104	1	ex_17
ADARB1	-0.0148723	0.0410663	-0.0708109	-0.521092	0.464426	1	ex_17
METTL9	-0.0095622	0.0405039	-0.0596283	-0.374336	0.465279	1	ex_17
SMARCA1	0.000859602	0.0786876	-0.0769684	0.0216476	0.465722	1	ex_17
LEMD3	-0.0345909	0.0351608	-0.104343	-0.971976	0.465747	1	ex_17
SYNDIG1	0.0254577	0.0908844	-0.0399691	0.762625	0.465758	1	ex_17
RIPOR2	-0.0514858	0.0457918	-0.148763	-1.03734	0.465994	1	ex_17
GIT2	-0.0163666	0.0284251	-0.0611582	-0.716156	0.46613	1	ex_17
KCNMB4	0.00868145	0.10025	-0.0828867	0.185822	0.466145	1	ex_17
NCDN	0.0755043	0.260392	-0.109384	0.800407	0.466174	1	ex_17
ZNF609	-0.0278658	0.0434296	-0.0991612	-0.766052	0.466188	1	ex_17
ANTXR1	-0.0110553	0.0390644	-0.061175	-0.432325	0.466312	1	ex_17
ATP2B1	0.0218465	0.146228	-0.102535	0.344249	0.466322	1	ex_17
SRSF6	0.0143578	0.0557311	-0.0270155	0.680169	0.466325	1	ex_17
RBBP6	-0.0261668	0.0548199	-0.107154	-0.633265	0.466802	1	ex_17
PTPRJ	0.00584069	0.0792428	-0.0675614	0.155957	0.466965	1	ex_17
HNRNPH1	0.0338833	0.10017	-0.0324038	1.00185	0.467054	1	ex_17
FOXG1	0.0440319	0.126843	-0.0387788	1.04215	0.46738	1	ex_17
ZCCHC7	-0.0516868	0.0366874	-0.140061	-1.14631	0.467399	1	ex_17
HIVEP3	-0.018662	0.147037	-0.184361	-0.220743	0.467432	1	ex_17
CTNNBIP1	0.00841802	0.0301221	-0.013286	0.760181	0.467598	1	ex_17
BDH1	0.00745293	0.0280535	-0.0131476	0.709081	0.467711	1	ex_17
SPEN	0.0458045	0.139276	-0.0476667	0.960458	0.467881	1	ex_17
TCP10L	-0.0163047	0.0958656	-0.128475	-0.284894	0.467903	1	ex_17
CSNK2A1	0.000637284	0.0718056	-0.070531	0.0175507	0.468004	1	ex_17
HAGH	-0.0187136	0.0450158	-0.082443	-0.575528	0.468055	1	ex_17
KIF5C	-0.0415376	0.0800987	-0.163174	-0.669309	0.468377	1	ex_17
ZNF236	-0.0252798	0.0304243	-0.0809839	-0.889476	0.469478	1	ex_17
UCHL1	0.00651975	0.147474	-0.134435	0.0906566	0.46979	1	ex_17
DCAF10	-0.0279309	0.0257599	-0.0816217	-1.01961	0.469837	1	ex_17
ORAI2	0.0542545	0.141107	-0.0325983	1.22433	0.470364	1	ex_17
RNPC3	0.00597824	0.0200168	-0.00806036	0.834637	0.470918	1	ex_17
IL1RAPL2	-0.0321768	0.152853	-0.217207	-0.340838	0.471078	1	ex_17
IFT43	-0.000526169	0.0644115	-0.0654639	-0.015881	0.471104	1	ex_17
ACBD6	0.0487815	0.148158	-0.0505951	0.962097	0.471163	1	ex_17
ZNF385D	-0.00941719	0.0525562	-0.0713906	-0.297827	0.47118	1	ex_17
METTL15	-0.0250348	0.0879438	-0.138013	-0.434306	0.471343	1	ex_17
ADCY5	-0.000893277	0.0561069	-0.0578935	-0.0307155	0.471478	1	ex_17
GOLM1	0.0267155	0.0768547	-0.0234237	1.04432	0.471614	1	ex_17
TRNAU1AP	-0.0375882	0.065138	-0.140314	-0.717164	0.471809	1	ex_17
RRAGB	0.0362716	0.0965043	-0.0239612	1.18027	0.472152	1	ex_17
LNPEP	-0.0478097	0.0498664	-0.145486	-0.959346	0.47255	1	ex_17
STAT5B	-0.0191373	0.0437997	-0.0820742	-0.595968	0.472916	1	ex_17
DUT	0.01968	0.0539987	-0.0146387	1.12394	0.473597	1	ex_17
CDK5RAP1	0.0227832	0.0592425	-0.013676	1.22477	0.473633	1	ex_17
SLC26A8	-0.0294595	0.0250928	-0.0840117	-1.05843	0.473644	1	ex_17
ZNF780B	-0.0274162	0.061991	-0.116823	-0.601011	0.474037	1	ex_17
TPD52L2	-0.024144	0.0247871	-0.0730752	-0.967102	0.474376	1	ex_17
LARS1	-0.033703	0.0238947	-0.0913008	-1.14686	0.474663	1	ex_17
TLK1	-0.0159141	0.0589182	-0.0907463	-0.416812	0.474754	1	ex_17
C4orf50	-0.0367069	0.0278896	-0.101303	-1.11375	0.47482	1	ex_17
RANBP9	-0.0412726	0.0346882	-0.117233	-1.06493	0.474912	1	ex_17
ZNF667	0.0119341	0.0325761	-0.0087078	1.13315	0.475344	1	ex_17
BIRC2	0.0077681	0.0203935	-0.00485725	1.20592	0.475435	1	ex_17
ZNF326	0.0069753	0.0576426	-0.043692	0.269825	0.475476	1	ex_17
RBMS1	-0.00546244	0.0184428	-0.0293677	-0.447859	0.47682	1	ex_17
VPS50	-0.0298684	0.0441194	-0.103856	-0.791225	0.47703	1	ex_17
CRMP1	-0.0210103	0.0541396	-0.0961603	-0.547965	0.477398	1	ex_17
ARNTL	-0.0295848	0.0496765	-0.108846	-0.731569	0.477555	1	ex_17
TMCC1	-0.0486439	0.0417477	-0.139036	-1.05475	0.477652	1	ex_17
IP6K1	-0.0355905	0.0362324	-0.107413	-0.971222	0.478418	1	ex_17
CHGA	0.0571701	0.294054	-0.179714	0.473022	0.478441	1	ex_17
AGAP2	-0.0302348	0.0354618	-0.0959314	-0.902013	0.47865	1	ex_17
JADE1	0.0379394	0.100125	-0.024246	1.19578	0.479124	1	ex_17
ACSL6	0.0132739	0.0331393	-0.00659145	1.30964	0.479182	1	ex_17
ANKIB1	-0.0539449	0.0382982	-0.146188	-1.14621	0.479393	1	ex_17
ZNF398	-0.0187463	0.0239763	-0.061469	-0.860016	0.47984	1	ex_17
MAST3	-0.024574	0.0403674	-0.0895153	-0.741655	0.479933	1	ex_17
NUMA1	-0.0131135	0.0785494	-0.104776	-0.280398	0.480032	1	ex_17
PEX14	-0.00511729	0.0190603	-0.0292949	-0.414835	0.480088	1	ex_17
CD2AP	-0.0217413	0.0382848	-0.0817673	-0.709894	0.480399	1	ex_17
SLC20A2	-0.0472191	0.0759727	-0.170411	-0.75125	0.480807	1	ex_17
ZNRF1	0.00538185	0.0158187	-0.00505503	1.01067	0.481126	1	ex_17
GABRA2	0.059586	0.201367	-0.0821947	0.823712	0.481215	1	ex_17
CDC40	0.0264504	0.0940531	-0.0411524	0.766859	0.481564	1	ex_17
LZTS3	0.024696	0.0804738	-0.0310818	0.867787	0.481637	1	ex_17
CADM3	-0.0267421	0.0434239	-0.0969081	-0.746994	0.481722	1	ex_17
CYP4V2	-0.0440005	0.0401967	-0.128198	-1.02425	0.481981	1	ex_17
PSMG2	0.0169163	0.05371	-0.0198773	0.901117	0.482007	1	ex_17
FBXO9	-0.0469515	0.0410311	-0.134934	-1.04593	0.482135	1	ex_17
PPM1K	0.0940102	0.252258	-0.0642377	1.16435	0.482247	1	ex_17
KIZ	0.00932281	0.0480174	-0.0293718	0.47222	0.482377	1	ex_17
PHC3	-0.00421313	0.0981348	-0.106561	-0.0806814	0.482788	1	ex_17
FAM222B	-0.0358016	0.0753041	-0.146907	-0.63156	0.483129	1	ex_17
PHF14	-0.0416326	0.036912	-0.120177	-1.03888	0.483295	1	ex_17
ZC3H14	-0.0256058	0.0322693	-0.0834808	-0.867151	0.483308	1	ex_17
KIAA1328	-0.046905	0.0608998	-0.15471	-0.852764	0.483361	1	ex_17
ASB3	0.0242205	0.13555	-0.0871084	0.426406	0.483593	1	ex_17
IQCH	0.0147649	0.0427144	-0.0131845	1.0354	0.483706	1	ex_17
RSBN1	0.0318412	0.0807711	-0.0170887	1.27545	0.484051	1	ex_17
TAF1	-0.0168901	0.0344033	-0.0681835	-0.645385	0.484095	1	ex_17
HNRNPK	0.0386596	0.140095	-0.0627762	0.74699	0.484551	1	ex_17
LRRC9	-0.00348814	0.0428885	-0.0498647	-0.147415	0.484912	1	ex_17
DENND1B	-0.0203132	0.054961	-0.0955875	-0.528908	0.484933	1	ex_17
PIGK	-0.0138248	0.0459626	-0.0736121	-0.453207	0.485023	1	ex_17
CTTN	-0.0392318	0.0490758	-0.127539	-0.870739	0.485188	1	ex_17
ADNP	-0.0440209	0.0318808	-0.119923	-1.13673	0.485336	1	ex_17
MAP2	-0.075355	0.0521615	-0.202872	-1.15823	0.485532	1	ex_17
MORN1	0.00559238	0.0146609	-0.00347616	1.20867	0.485861	1	ex_17
GABRG2	0.049404	0.147181	-0.0483732	0.990313	0.486998	1	ex_17
ZBTB7A	-0.0320973	0.0540259	-0.11822	-0.73046	0.487014	1	ex_17
CLIP3	-0.0633366	0.0494635	-0.176137	-1.10051	0.487294	1	ex_17
GPM6B	0.091105	0.253274	-0.0710641	1.10109	0.487354	1	ex_17
PHKB	0.00947609	0.042954	-0.0240018	0.554778	0.487461	1	ex_17
PPM1L	0.00770399	0.0563336	-0.0409257	0.310501	0.487691	1	ex_17
ME1	-0.0153588	0.092582	-0.1233	-0.278882	0.48784	1	ex_17
SACM1L	-0.0151506	0.0287103	-0.0590115	-0.677019	0.487914	1	ex_17
SYNJ2	-0.014874	0.0424735	-0.0722215	-0.508349	0.48795	1	ex_17
TOGARAM1	-0.0305093	0.0458454	-0.106864	-0.783149	0.488393	1	ex_17
IFT88	-0.00602392	0.0322887	-0.0443365	-0.308167	0.488397	1	ex_17
SSBP2	0.0029433	0.231564	-0.225678	0.0252329	0.488659	1	ex_17
LPP	0.0147679	0.0481573	-0.0186215	0.866878	0.488733	1	ex_17
NUB1	-0.0271714	0.0306548	-0.0849976	-0.92095	0.488734	1	ex_17
MTMR12	-0.0393896	0.0242353	-0.103014	-1.2134	0.489025	1	ex_17
AKAP13	-0.0274271	0.0252274	-0.0800815	-1.02092	0.489133	1	ex_17
WAC	-0.021975	0.0461922	-0.0901421	-0.631832	0.489471	1	ex_17
SMIM12	-0.0401458	0.0532711	-0.133563	-0.842292	0.489895	1	ex_17
ZFAT	0.00537946	0.0227275	-0.0119686	0.607764	0.490133	1	ex_17
BCL2	0.0465683	0.128696	-0.0355593	1.11135	0.490746	1	ex_17
TBC1D8	-0.0277869	0.0493486	-0.104923	-0.706048	0.491038	1	ex_17
PPA2	-0.0360962	0.0234721	-0.0956646	-1.18767	0.491282	1	ex_17
NKAIN3	0.0115707	0.0472991	-0.0241578	0.634734	0.491803	1	ex_17
ANKRD28	-0.0412242	0.0360111	-0.11846	-1.04613	0.4927	1	ex_17
DCUN1D5	0.0115772	0.0343411	-0.0111866	0.996796	0.492997	1	ex_17
CRK	-0.00684063	0.0184196	-0.0321008	-0.530771	0.493466	1	ex_17
COG7	-0.0207398	0.023917	-0.0653966	-0.910261	0.493793	1	ex_17
SRP54	0.0304806	0.0990474	-0.0380862	0.87128	0.494769	1	ex_17
POLR2B	0.0362987	0.0873471	-0.0147498	1.39366	0.495029	1	ex_17
PAPOLA	-0.0899168	0.069348	-0.249182	-1.10654	0.495072	1	ex_17
HACD2	-0.0351823	0.0520947	-0.122459	-0.790083	0.495432	1	ex_17
ZNF800	-0.0163089	0.0265092	-0.0591271	-0.746528	0.495978	1	ex_17
NAV2	-0.059954	0.0561565	-0.176065	-1.01203	0.496038	1	ex_17
RPS29	0.0258832	0.0793096	-0.0275432	0.949532	0.496079	1	ex_17
NAPA	-0.0242538	0.0547331	-0.103241	-0.601829	0.496121	1	ex_17
KIF21B	-0.0397015	0.0300071	-0.10941	-1.11627	0.496142	1	ex_17
HECTD2	0.00817231	0.0224081	-0.00606346	1.12515	0.496166	1	ex_17
TYW1B	0.00945929	0.045371	-0.0264525	0.516262	0.496345	1	ex_17
ZNF568	-8.42846e-05	0.0424788	-0.0426474	-0.00388118	0.496403	1	ex_17
DMXL2	-0.0464856	0.0317434	-0.124715	-1.16466	0.497543	1	ex_17
AMMECR1	-0.0265007	0.027343	-0.0803443	-0.964651	0.497731	1	ex_17
GTF3C1	0.0122166	0.0515638	-0.0271306	0.608531	0.497917	1	ex_17
CCNY	0.0567038	0.180819	-0.0674111	0.89544	0.498056	1	ex_17
MYSM1	-0.00823965	0.0376306	-0.0541099	-0.352067	0.498066	1	ex_17
SLCO3A1	-0.00820902	0.090647	-0.107065	-0.162756	0.498168	1	ex_17
ATG13	-0.00436115	0.0344651	-0.0431875	-0.220152	0.498568	1	ex_17
BRCC3	-0.0203517	0.04178	-0.0824835	-0.642002	0.498816	1	ex_17
FCHSD2	-0.0236424	0.0454899	-0.0927748	-0.670284	0.499237	1	ex_17
SLC7A8	0.010424	0.0411201	-0.0202722	0.665576	0.499292	1	ex_17
SELENOF	0.0252212	0.0644026	-0.0139603	1.26163	0.49942	1	ex_17
BRD1	0.0101124	0.0768647	-0.0566398	0.296919	0.499653	1	ex_17
DGKH	-0.0145961	0.0776476	-0.10684	-0.310134	0.50032	1	ex_17
GPC5	-0.00293191	0.110154	-0.116018	-0.0508146	0.500446	1	ex_17
FGF13	-0.0318463	0.0266299	-0.0903225	-1.0674	0.50069	1	ex_17
INTS3	-0.0374438	0.0401095	-0.114997	-0.946298	0.501093	1	ex_17
EXD3	-0.0303001	0.0317224	-0.0923225	-0.95751	0.501403	1	ex_17
USP32	-0.0139774	0.0500764	-0.0780312	-0.427691	0.501784	1	ex_17
LRMDA	-0.100237	0.182086	-0.38256	-0.695873	0.502023	1	ex_17
FAM155A	-0.0757417	0.051201	-0.202684	-1.16943	0.50226	1	ex_17
ETNK1	0.0396635	0.117856	-0.0385287	0.994205	0.502417	1	ex_17
GNG7	-0.000931467	0.0104753	-0.0123383	-0.160049	0.502571	1	ex_17
INVS	0.0123237	0.109189	-0.0845412	0.249357	0.502824	1	ex_17
USP47	-0.0307847	0.0754775	-0.137047	-0.567812	0.503027	1	ex_17
PGBD5	-0.0288146	0.0687266	-0.126356	-0.578992	0.503245	1	ex_17
SPARCL1	-0.012829	0.140551	-0.166209	-0.163935	0.503429	1	ex_17
CCT3	0.0431932	0.131306	-0.0449196	0.960781	0.503551	1	ex_17
TAF15	-0.0376965	0.0390399	-0.114433	-0.962825	0.50363	1	ex_17
MRS2	0.00177501	0.0224544	-0.0189044	0.168233	0.50363	1	ex_17
ANKRD33B	0.00623697	0.0169714	-0.00449743	1.13879	0.503825	1	ex_17
UBP1	-0.0260199	0.0367092	-0.088749	-0.81299	0.503901	1	ex_17
DENND5A	0.00612796	0.0198846	-0.0076287	0.873074	0.504229	1	ex_17
KLHDC2	0.0344879	0.0981924	-0.0292167	1.06107	0.504335	1	ex_17
RIF1	-0.0385284	0.0693272	-0.146384	-0.700143	0.505009	1	ex_17
EPB41L1	-0.00414581	0.0641191	-0.0724107	-0.119031	0.505159	1	ex_17
CDC37	0.0717856	0.280221	-0.13665	0.675015	0.505259	1	ex_17
PACSIN1	-0.0313148	0.0292127	-0.0918424	-1.01402	0.505331	1	ex_17
ZNF451	-0.0547764	0.0487858	-0.158339	-1.03667	0.506287	1	ex_17
TMEM184B	-0.0300957	0.062649	-0.12284	-0.636009	0.506691	1	ex_17
TMEM120B	0.000855459	0.0333566	-0.0316457	0.0515879	0.506944	1	ex_17
LCORL	0.0010484	0.323533	-0.321436	0.00637189	0.506977	1	ex_17
FOCAD	-0.0683531	0.0547396	-0.191446	-1.08836	0.50706	1	ex_17
ATP1A3	-0.0395762	0.0259541	-0.105107	-1.1837	0.507152	1	ex_17
BTBD7	0.0274832	0.0789583	-0.023992	1.04645	0.507313	1	ex_17
LRRTM2	-0.0391883	0.0525613	-0.130938	-0.837144	0.507368	1	ex_17
ESCO1	-0.0204582	0.0258965	-0.0668129	-0.86501	0.507792	1	ex_17
OAT	0.030235	0.0835291	-0.0230592	1.11193	0.508079	1	ex_17
SRRM4	-0.02366	0.0782797	-0.1256	-0.454903	0.508303	1	ex_17
PAFAH1B2	0.0281398	0.102629	-0.0463491	0.740419	0.508379	1	ex_17
MOB3B	-0.00911658	0.0228569	-0.0410901	-0.558843	0.508622	1	ex_17
TRAF6	-0.0326065	0.0336091	-0.098822	-0.965144	0.50869	1	ex_17
SPATA6	-0.0157959	0.0241695	-0.0557613	-0.774656	0.50894	1	ex_17
GRIN2B	0.100116	0.449046	-0.248814	0.562359	0.509285	1	ex_17
PPFIA1	-0.0311927	0.0511261	-0.113511	-0.74268	0.509603	1	ex_17
STK38L	-0.0028811	0.0542252	-0.0599874	-0.0988832	0.510111	1	ex_17
PUS10	-0.0301098	0.0313752	-0.0915948	-0.959813	0.510346	1	ex_17
CSAD	-0.0058775	0.0330693	-0.0448243	-0.29578	0.510358	1	ex_17
KIF5A	0.0312721	0.0784537	-0.0159095	1.29907	0.510524	1	ex_17
POC1B	0.00704336	0.0184716	-0.00438487	1.20795	0.510634	1	ex_17
PTPDC1	-0.0193242	0.0260861	-0.0647346	-0.834056	0.511144	1	ex_17
LDB2	0.2301	1.92588	-1.46568	0.265948	0.511616	1	ex_17
KCNK10	-0.00725562	0.0174354	-0.0319467	-0.575948	0.511981	1	ex_17
XPNPEP3	0.00494379	0.0161555	-0.00626791	0.864245	0.51265	1	ex_17
NKAIN2	-0.0750315	0.0510267	-0.20109	-1.1666	0.512867	1	ex_17
GNAS	-0.0606852	0.122095	-0.243466	-0.65073	0.513161	1	ex_17
KLHL4	0.00177873	0.0209326	-0.0173752	0.182012	0.513187	1	ex_17
PRPF40A	-0.0357727	0.0312138	-0.102759	-1.04668	0.514216	1	ex_17
RFFL	-0.000751784	0.0244619	-0.0259654	-0.0584393	0.514302	1	ex_17
FAM149B1	0.0130357	0.0411212	-0.0150499	0.9097	0.514501	1	ex_17
LRRTM3	-0.0268105	0.429904	-0.483525	-0.115055	0.514952	1	ex_17
GSE1	-0.0856722	0.0998847	-0.271229	-0.904921	0.514959	1	ex_17
POU2F2	-0.044135	0.0336136	-0.121884	-1.1126	0.515143	1	ex_17
ABI2	-0.00964757	0.0830284	-0.102324	-0.204032	0.515359	1	ex_17
GTF2H1	0.000758296	0.00522916	-0.00371257	0.332426	0.515414	1	ex_17
RBFOX2	0.00528057	0.21341	-0.202849	0.0497272	0.516824	1	ex_17
OPN3	-0.0233145	0.0550214	-0.10165	-0.583328	0.51694	1	ex_17
LMTK3	0.00495434	0.0267329	-0.0168242	0.445867	0.517068	1	ex_17
MRPL3	-0.0195584	0.0143061	-0.0534228	-1.13197	0.517893	1	ex_17
POM121C	-0.0135051	0.0264807	-0.0534908	-0.661973	0.518169	1	ex_17
BACE1	-0.010809	0.051135	-0.0727531	-0.342007	0.518242	1	ex_17
ZBTB41	0.00710944	0.130661	-0.116442	0.11278	0.518268	1	ex_17
BAALC	0.0212954	0.0917518	-0.049161	0.592397	0.518337	1	ex_17
LRRFIP1	-0.0261161	0.0353081	-0.0875403	-0.83333	0.518842	1	ex_17
VPS4B	-0.0326612	0.0236466	-0.0889691	-1.13687	0.51914	1	ex_17
C1orf21	0.0320727	0.131258	-0.0671131	0.633773	0.519795	1	ex_17
TRAPPC10	0.0183939	0.0483181	-0.0115302	1.20476	0.520202	1	ex_17
EFCAB11	-0.0362018	0.0601792	-0.132583	-0.736185	0.520601	1	ex_17
SNX6	-0.000537685	0.0215231	-0.0225985	-0.04777	0.520637	1	ex_17
UBE2V1	0.00913451	0.0733443	-0.0550753	0.278825	0.520791	1	ex_17
PITPNM2	-0.00289618	0.0655815	-0.0713738	-0.0828943	0.520859	1	ex_17
GABPB2	0.00110162	0.0135871	-0.0113839	0.172931	0.520899	1	ex_17
RAP1GAP	0.000567289	0.0711282	-0.0699936	0.0157576	0.521197	1	ex_17
PACS2	-0.00893986	0.0370013	-0.054881	-0.381397	0.521254	1	ex_17
DAAM1	-0.0261255	0.0256634	-0.0779143	-0.988725	0.521578	1	ex_17
RBM41	-0.0176862	0.0424613	-0.0778336	-0.576322	0.521914	1	ex_17
SLC4A8	0.0415349	0.119927	-0.036857	1.03846	0.521995	1	ex_17
SAR1A	0.021375	0.0546383	-0.0118883	1.25947	0.522054	1	ex_17
CCPG1	0.0604885	0.266091	-0.145114	0.576624	0.522171	1	ex_17
CRKL	-0.0338517	0.0374033	-0.105107	-0.931136	0.522451	1	ex_17
TNPO2	-0.00575465	0.0159381	-0.0274475	-0.519938	0.522535	1	ex_17
LDLRAD3	0.016441	0.0672833	-0.0344013	0.6338	0.522543	1	ex_17
POLR3A	-0.00408136	0.0492632	-0.0574259	-0.149955	0.52262	1	ex_17
STRADA	0.0242509	0.0775096	-0.0290079	0.892452	0.522918	1	ex_17
ZNF827	-0.03951	0.027049	-0.106069	-1.16345	0.523216	1	ex_17
PGM2L1	-0.0393833	0.0966399	-0.175406	-0.567475	0.523437	1	ex_17
ERCC6	-0.00344177	0.0668379	-0.0737214	-0.0959843	0.523462	1	ex_17
SEMA4D	-0.0327907	0.0490315	-0.114613	-0.785466	0.523734	1	ex_17
RPS6KA2	-0.0636336	0.397406	-0.524673	-0.270519	0.524068	1	ex_17
EEA1	-0.0319347	0.0407003	-0.10457	-0.861717	0.524109	1	ex_17
MIA3	-0.0310305	0.0261222	-0.0881833	-1.06414	0.524259	1	ex_17
XIAP	-0.0409647	0.0265465	-0.108476	-1.18927	0.524282	1	ex_17
SENP5	-0.0320076	0.0475919	-0.111607	-0.788117	0.524992	1	ex_17
MEGF9	-0.0289743	0.027876	-0.0858245	-0.998913	0.525037	1	ex_17
HECTD1	-0.0379741	0.0324487	-0.108397	-1.05687	0.525401	1	ex_17
KLF7	-0.00673522	0.056135	-0.0696054	-0.209969	0.525639	1	ex_17
LRP1B	-0.196424	0.427306	-0.820153	-0.617228	0.525651	1	ex_17
MRPS28	0.0218948	0.0615841	-0.0177946	1.08122	0.525702	1	ex_17
SLC43A2	-0.0189454	0.049523	-0.0874137	-0.542327	0.525702	1	ex_17
WDR43	-0.0351145	0.037315	-0.107544	-0.950208	0.525715	1	ex_17
SOD1	0.0460341	0.175689	-0.0836207	0.695888	0.525856	1	ex_17
UHRF1BP1L	-0.00703469	0.0299754	-0.0440448	-0.37254	0.526239	1	ex_17
SYN1	-0.0651124	0.0509499	-0.181175	-1.09956	0.526906	1	ex_17
TRAK1	-0.025804	0.0476842	-0.0992923	-0.688205	0.527145	1	ex_17
PDXK	-0.0110298	0.0701545	-0.0922141	-0.266283	0.527328	1	ex_17
IPCEF1	-0.0235441	0.0723371	-0.119425	-0.481278	0.527389	1	ex_17
MGAT5	-0.0247901	0.0519691	-0.101549	-0.632988	0.527897	1	ex_17
RAPGEFL1	-0.0308793	0.0326129	-0.0943714	-0.953225	0.527976	1	ex_17
SMAD2	-0.0143288	0.0359851	-0.0646427	-0.558175	0.528041	1	ex_17
FAM13B	-0.0302428	0.0315321	-0.0920177	-0.959529	0.528226	1	ex_17
CDC123	-0.0020611	0.0328669	-0.0369891	-0.115658	0.528639	1	ex_17
ARL5A	0.000922791	0.0652145	-0.0633689	0.0281317	0.52912	1	ex_17
CCSER2	-0.0357293	0.0235443	-0.0950029	-1.18144	0.529615	1	ex_17
PRKAR1B	-0.0425151	0.0310143	-0.116044	-1.13326	0.529865	1	ex_17
ERI3	0.00433701	0.0413343	-0.0326602	0.229757	0.529923	1	ex_17
EXT2	-0.0321551	0.0255904	-0.0899007	-1.09139	0.530107	1	ex_17
UBE2R2	-0.0393898	0.0452017	-0.123981	-0.912652	0.530266	1	ex_17
NPTN	0.0519974	0.150687	-0.0466918	1.03267	0.530697	1	ex_17
METAP2	0.0144666	0.04376	-0.0148268	0.96793	0.531159	1	ex_17
CPE	0.0146908	0.134753	-0.105372	0.239821	0.531337	1	ex_17
TMEM87A	-0.0296985	0.0278281	-0.0872251	-1.01184	0.531515	1	ex_17
HDGFL3	0.0337888	0.0939228	-0.0263452	1.10129	0.531572	1	ex_17
PDSS2	-0.0448461	0.0486982	-0.13839	-0.939626	0.531746	1	ex_17
RAB27B	-0.00288004	0.0766746	-0.0824347	-0.0709547	0.531989	1	ex_17
CABP1	-0.0340901	0.0317911	-0.0999713	-1.01418	0.532053	1	ex_17
DDHD1	0.0273728	0.0941282	-0.0393826	0.803676	0.532067	1	ex_17
KLF12	0.000825727	0.00848546	-0.00683401	0.211286	0.532286	1	ex_17
ZDHHC20	-0.0358578	0.0281762	-0.0998919	-1.09754	0.532318	1	ex_17
GLRX3	-0.0127726	0.0244511	-0.0499962	-0.672524	0.53233	1	ex_17
PRKAG2	-0.100631	0.0731616	-0.274424	-1.13488	0.532589	1	ex_17
GULP1	0.0440484	0.214502	-0.126405	0.506491	0.533103	1	ex_17
NAPB	0.0800308	0.260782	-0.10072	0.867809	0.533118	1	ex_17
CSRNP2	0.0287033	0.0782896	-0.0208829	1.13454	0.533173	1	ex_17
PITPNA	-0.0268916	0.0311488	-0.084932	-0.9081	0.533333	1	ex_17
NPRL3	-0.0339537	0.0457453	-0.113653	-0.834992	0.533496	1	ex_17
NUAK1	0.028082	0.0757401	-0.0195762	1.15488	0.533567	1	ex_17
PTOV1	0.0289471	0.0927306	-0.0348364	0.889498	0.533911	1	ex_17
BRD8	0.0422042	0.11612	-0.0317118	1.11909	0.534242	1	ex_17
FBXL3	0.0310082	0.087484	-0.0254675	1.07613	0.534562	1	ex_17
SIRT2	-0.0157666	0.0325419	-0.0640751	-0.639681	0.535062	1	ex_17
ERC2	-0.0396078	0.217586	-0.296801	-0.301834	0.535077	1	ex_17
SHC2	0.00697207	0.0238423	-0.00989811	0.81001	0.535124	1	ex_17
GLS2	0.0241999	0.0875773	-0.0391775	0.748389	0.535129	1	ex_17
SMURF2	-0.0176794	0.0412126	-0.0765714	-0.588382	0.535307	1	ex_17
EVI5	-0.00974273	0.057194	-0.0766795	-0.285275	0.535493	1	ex_17
DNM3	-0.0187491	0.0886344	-0.126133	-0.342209	0.535599	1	ex_17
ABHD18	0.0121325	0.0316226	-0.00735769	1.22006	0.535681	1	ex_17
EPB41L5	0.00620487	0.0166827	-0.00427301	1.16067	0.535745	1	ex_17
SPAG1	0.0257826	0.0780422	-0.0264769	0.966963	0.535777	1	ex_17
TIAL1	-0.0155378	0.0467987	-0.0778743	-0.488535	0.535926	1	ex_17
SAE1	-0.0230201	0.0391251	-0.0851653	-0.726018	0.536404	1	ex_17
SCFD2	-0.0233842	0.0501843	-0.0969526	-0.622986	0.536588	1	ex_17
THADA	-0.0268651	0.0367346	-0.0904649	-0.827907	0.536918	1	ex_17
GLUD1	-0.021537	0.0580386	-0.101113	-0.530462	0.53821	1	ex_17
KDM3A	-0.0271989	0.0256389	-0.0800368	-1.00892	0.538255	1	ex_17
HSPA4L	-0.0413973	0.0795061	-0.162301	-0.671092	0.53869	1	ex_17
RNF138	0.0062683	0.0183513	-0.00581472	1.01677	0.539041	1	ex_17
PLD3	-0.0496481	0.0380338	-0.13733	-1.10979	0.539153	1	ex_17
RBFOX1	-0.048299	0.974053	-1.07065	-0.0925946	0.53935	1	ex_17
TUBGCP2	-0.0146499	0.0281385	-0.0574384	-0.671054	0.539713	1	ex_17
RSPH3	-0.0299898	0.0514143	-0.111394	-0.722063	0.539982	1	ex_17
TMEM165	0.00666219	0.0252567	-0.0119324	0.70223	0.540221	1	ex_17
RLF	-0.0316849	0.0346496	-0.0980194	-0.936184	0.54058	1	ex_17
CSNK1E	0.0158616	0.0406948	-0.00897153	1.25188	0.541212	1	ex_17
CCDC14	-0.00449349	0.0597035	-0.0686905	-0.137188	0.541307	1	ex_17
MUC20	-0.0297047	0.0866525	-0.146062	-0.500358	0.541752	1	ex_17
BCL7A	0.0013944	0.0381853	-0.0353965	0.0742837	0.541867	1	ex_17
ZBTB20	-0.00204239	0.0103927	-0.0144775	-0.321912	0.541875	1	ex_17
LAMC1	0.0133568	0.0380179	-0.0113042	1.06155	0.542259	1	ex_17
NSL1	-0.0294378	0.0323077	-0.0911834	-0.934433	0.543136	1	ex_17
NUP93	-0.00823739	0.0304769	-0.0469516	-0.417029	0.543465	1	ex_17
MTDH	0.0331196	0.118471	-0.0522316	0.760542	0.543647	1	ex_17
CYTH3	-0.0291153	0.0519442	-0.110175	-0.703987	0.543673	1	ex_17
LIN7C	0.0400952	0.107471	-0.027281	1.16636	0.544056	1	ex_17
STAC2	-0.0175326	0.0321149	-0.06718	-0.692145	0.544805	1	ex_17
TNRC18	-0.0241736	0.0608283	-0.109175	-0.557392	0.544824	1	ex_17
MSMO1	0.0389722	0.125377	-0.0474326	0.884027	0.545041	1	ex_17
IL1RAP	-0.0405759	0.0588458	-0.139998	-0.799899	0.545144	1	ex_17
STRN3	-0.0361926	0.0372135	-0.109599	-0.966354	0.545309	1	ex_17
SIPA1L2	-0.0257852	0.0454874	-0.0970578	-0.709081	0.545873	1	ex_17
BLCAP	0.0440548	0.124544	-0.0364347	1.07276	0.546112	1	ex_17
SEC24D	-0.00407445	0.0131515	-0.0213004	-0.46359	0.546291	1	ex_17
PDCD4	0.0403082	0.109282	-0.0286654	1.1454	0.546419	1	ex_17
SLAIN1	-0.0225251	0.0298271	-0.0748774	-0.843297	0.546625	1	ex_17
PIK3C2A	-0.0164293	0.0326148	-0.0654734	-0.65657	0.546712	1	ex_17
NAA50	0.0159975	0.0472168	-0.0152218	1.00433	0.546803	1	ex_17
EXOC1	-0.0268522	0.0393329	-0.0930373	-0.795184	0.546854	1	ex_17
CTDSPL	-0.0326239	0.0289534	-0.0942011	-1.0384	0.547138	1	ex_17
GLB1L3	-0.00638003	0.0282966	-0.0410567	-0.360607	0.54803	1	ex_17
CBL	-0.0211246	0.0553375	-0.0975867	-0.541489	0.548286	1	ex_17
EPHA4	-0.0479898	0.0601187	-0.156098	-0.870036	0.548568	1	ex_17
ZC3H7A	0.0105311	0.0283474	-0.00728514	1.15853	0.548959	1	ex_17
TMCO1	0.0161818	0.0438497	-0.0114861	1.1463	0.549274	1	ex_17
MGLL	0.0401122	0.113235	-0.0330109	1.07515	0.549562	1	ex_17
FHOD3	0.0107778	0.0962619	-0.0747062	0.247113	0.549656	1	ex_17
SMARCA2	-0.0469292	0.106506	-0.200364	-0.599469	0.549719	1	ex_17
DPH6	-0.0153046	0.0716878	-0.102297	-0.344817	0.550066	1	ex_17
WASF1	-0.0351151	0.0347751	-0.105005	-0.984748	0.550068	1	ex_17
KCND3	0.0148732	0.051395	-0.0216485	0.798183	0.551048	1	ex_17
APLP2	0.0146399	0.0995771	-0.0702972	0.337823	0.55117	1	ex_17
CTNNA2	0.246607	2.97434	-2.48113	0.177195	0.551255	1	ex_17
TULP4	0.0222002	0.0779719	-0.0335714	0.780175	0.5515	1	ex_17
SYNGR1	-0.0297572	0.0238588	-0.0833732	-1.08779	0.551599	1	ex_17
PBX1	-0.0564275	0.0684282	-0.181283	-0.885789	0.55198	1	ex_17
FAM193B	-0.000304265	0.0694163	-0.0700248	-0.00855342	0.552034	1	ex_17
DZIP3	-0.0691143	0.0693737	-0.207602	-0.978146	0.552149	1	ex_17
PARP1	0.0183548	0.0480274	-0.0113178	1.21239	0.552195	1	ex_17
PRPSAP1	-0.0195227	0.0288453	-0.0678907	-0.791098	0.552299	1	ex_17
FBXW11	0.0262579	0.0868152	-0.0342994	0.849849	0.552336	1	ex_17
ACOT7	-0.0297129	0.0443793	-0.103805	-0.785996	0.55274	1	ex_17
MFSD1	-0.0259685	0.0356713	-0.0876083	-0.825722	0.552746	1	ex_17
FXR1	0.0455605	0.201993	-0.110872	0.570833	0.55278	1	ex_17
ST3GAL5	-0.0246274	0.0343239	-0.0835788	-0.818792	0.552998	1	ex_17
SUGT1	0.0147341	0.150999	-0.121531	0.211928	0.553232	1	ex_17
FBXO11	-0.0407176	0.0331511	-0.114586	-1.08036	0.553449	1	ex_17
MLH3	-0.0216589	0.0291301	-0.0724479	-0.835823	0.553547	1	ex_17
SNX4	-0.011356	0.0290855	-0.0517974	-0.550358	0.553765	1	ex_17
OLA1	0.0277343	0.116439	-0.0609705	0.612799	0.553772	1	ex_17
GPR137C	0.0114988	0.0441432	-0.0211457	0.690382	0.553876	1	ex_17
SORBS2	-0.0911222	0.140184	-0.322429	-0.772119	0.554058	1	ex_17
FBXO41	0.0223654	0.0617706	-0.0170398	1.11242	0.554187	1	ex_17
ARL13B	0.00725321	0.0204055	-0.00589913	1.08087	0.554576	1	ex_17
SAMD4B	-0.0229397	0.0325522	-0.0784316	-0.810227	0.554756	1	ex_17
KLHL2	0.0391015	0.104525	-0.026322	1.17141	0.554938	1	ex_17
CTNNAL1	-0.0262354	0.0637931	-0.116264	-0.571158	0.555318	1	ex_17
UBE2G2	-0.0162835	0.0381726	-0.0707396	-0.58607	0.555749	1	ex_17
MTA3	0.0243656	0.0985485	-0.0498173	0.643756	0.555801	1	ex_17
C6orf62	-0.00999215	0.0624797	-0.082464	-0.270233	0.555932	1	ex_17
EIF4E	0.00243048	0.0563703	-0.0515093	0.0883141	0.556068	1	ex_17
KCNJ3	-0.0502699	0.126228	-0.226768	-0.558234	0.556095	1	ex_17
VIRMA	-0.0270451	0.0219459	-0.0760361	-1.08198	0.556638	1	ex_17
SRP72	-0.0213103	0.0357519	-0.0783725	-0.731962	0.55679	1	ex_17
LRRC3B	-0.0291001	0.122779	-0.180979	-0.37553	0.557013	1	ex_17
DLG4	0.0108062	0.049017	-0.0274046	0.554286	0.557231	1	ex_17
RSRC2	0.0349522	0.109033	-0.0391285	0.924736	0.557629	1	ex_17
ATXN3	-0.0103926	0.0684692	-0.0892543	-0.258288	0.557764	1	ex_17
C1GALT1	-0.00261604	0.0470127	-0.0522448	-0.103314	0.557781	1	ex_17
AP2M1	0.0470313	0.217978	-0.123916	0.539229	0.557913	1	ex_17
BIVM	0.00541272	0.0561766	-0.0453512	0.208982	0.557954	1	ex_17
KRR1	0.0298669	0.0815683	-0.0218346	1.13223	0.558073	1	ex_17
SLC35G2	0.0141301	0.0392648	-0.0110045	1.10185	0.558601	1	ex_17
RPE	0.0213131	0.0583648	-0.0157386	1.12742	0.558741	1	ex_17
COL4A2	-0.0373105	0.0316355	-0.106257	-1.06065	0.55876	1	ex_17
KLHL29	-0.0569767	0.113016	-0.226969	-0.656925	0.559684	1	ex_17
CNTN4	0.0596757	0.451732	-0.332381	0.29833	0.559829	1	ex_17
MAP3K9	-0.00397888	0.0178962	-0.025854	-0.3565	0.559924	1	ex_17
SEC22A	0.000953555	0.00742347	-0.00551636	0.288865	0.560599	1	ex_17
TSPAN3	0.024442	0.0652646	-0.0163807	1.1735	0.560721	1	ex_17
SH3GLB1	0.0200136	0.0648314	-0.0248042	0.87523	0.561401	1	ex_17
JAKMIP3	-0.0625988	0.0566183	-0.181816	-1.02914	0.561415	1	ex_17
PRPF38B	-0.0040463	0.0102911	-0.0183837	-0.553142	0.561689	1	ex_17
C9orf85	-0.00103009	0.0102734	-0.0123336	-0.178611	0.56177	1	ex_17
ZNF273	-0.0596714	0.174251	-0.293594	-0.499968	0.561939	1	ex_17
XPO7	-0.0220668	0.028368	-0.0725016	-0.857545	0.562138	1	ex_17
CUX1	-0.108398	0.148575	-0.365371	-0.826764	0.562205	1	ex_17
KIF21A	0.050047	0.181193	-0.0810991	0.747947	0.562213	1	ex_17
AGPAT5	0.0250223	0.066578	-0.0165335	1.18017	0.562308	1	ex_17
EPN2	0.0188167	0.0532481	-0.0156146	1.07112	0.56256	1	ex_17
PREX1	-0.0400854	0.0561911	-0.136362	-0.816045	0.562631	1	ex_17
RBM48	0.0246066	0.134385	-0.0851716	0.439322	0.56329	1	ex_17
RBFOX3	-0.145137	0.205552	-0.495827	-0.811156	0.563384	1	ex_17
ADAMTS6	0.000519223	0.0710393	-0.0700008	0.0144308	0.563558	1	ex_17
NCAM2	-0.10305	0.089744	-0.295844	-1.04762	0.564185	1	ex_17
TBC1D9	0.0406437	0.115947	-0.0346595	1.05786	0.564202	1	ex_17
SNX19	-0.0186604	0.0288729	-0.0661937	-0.769435	0.56477	1	ex_17
PACRGL	-0.0165129	0.0282818	-0.0613076	-0.72251	0.565289	1	ex_17
ZFYVE16	-0.0185715	0.0704455	-0.107589	-0.408905	0.565728	1	ex_17
PRKCZ	-0.0110573	0.0830798	-0.105194	-0.230217	0.565904	1	ex_17
SCAF11	0.0248762	0.0706126	-0.0208601	1.06603	0.56668	1	ex_17
CKAP5	-0.0313998	0.0305591	-0.0933587	-0.99328	0.567379	1	ex_17
PRPF39	-0.0153785	0.0363438	-0.0671007	-0.582752	0.567384	1	ex_17
OXNAD1	0.0157841	0.0544273	-0.0228591	0.800564	0.567432	1	ex_17
SCD5	0.0257083	0.104413	-0.0529964	0.640207	0.567719	1	ex_17
CCDC82	0.0119041	0.0632771	-0.0394689	0.454162	0.567748	1	ex_17
ELMOD2	-0.0190861	0.0372657	-0.0754379	-0.663831	0.56783	1	ex_17
DNAJC18	0.0237703	0.0671184	-0.0195778	1.07476	0.568296	1	ex_17
CAPS2	-0.0146084	0.0313181	-0.0605348	-0.623429	0.568483	1	ex_17
PHACTR4	0.0258271	0.0740669	-0.0224127	1.04935	0.56885	1	ex_17
MACROD2	-0.0370759	0.07816	-0.152312	-0.630597	0.5691	1	ex_17
ZNF736	-0.0360375	0.0597623	-0.131837	-0.737289	0.569269	1	ex_17
PIGL	-0.000164041	0.0459394	-0.0462675	-0.00697378	0.569274	1	ex_17
MAU2	-0.0284666	0.0450562	-0.101989	-0.75886	0.569503	1	ex_17
GKAP1	-0.0210201	0.0446554	-0.0866956	-0.627305	0.569822	1	ex_17
RNF114	-0.00225511	0.0367773	-0.0412875	-0.113237	0.570335	1	ex_17
LMBR1	0.000886268	0.0849174	-0.0831448	0.0206715	0.570377	1	ex_17
MFN1	-0.0500896	0.0477164	-0.147896	-1.00376	0.570481	1	ex_17
IQANK1	-0.0463082	0.0442267	-0.136843	-1.00251	0.570782	1	ex_17
SNRK	0.0324779	0.0939973	-0.0290415	1.03472	0.571936	1	ex_17
CAMK1G	-0.0107215	0.0309379	-0.0523808	-0.504417	0.57198	1	ex_17
MBNL2	-0.0225081	0.0719197	-0.116936	-0.467183	0.572016	1	ex_17
CLK4	0.0215241	0.100533	-0.0574852	0.533943	0.572227	1	ex_17
ZNF117	-0.0219061	0.0728133	-0.116625	-0.453288	0.57234	1	ex_17
STX2	-0.0263007	0.0488328	-0.101434	-0.686092	0.57246	1	ex_17
TBC1D30	-0.0296966	0.0995973	-0.15899	-0.45017	0.573116	1	ex_17
ZNF654	0.0198928	0.0859892	-0.0462036	0.589883	0.573515	1	ex_17
AATK	0.0111885	0.0392695	-0.0168925	0.780921	0.573564	1	ex_17
ABHD12	-0.0197242	0.0277603	-0.0672088	-0.814133	0.573957	1	ex_17
SLC17A5	-0.00915416	0.0193966	-0.0377049	-0.628419	0.573971	1	ex_17
IBTK	-0.0320255	0.0277067	-0.0917577	-1.05084	0.574006	1	ex_17
BCL2L13	0.00615069	0.025019	-0.0127177	0.638908	0.5741	1	ex_17
TMEM117	-0.0255164	0.127207	-0.178239	-0.327463	0.574481	1	ex_17
KIAA0930	-0.0337714	0.0358835	-0.103426	-0.950267	0.575294	1	ex_17
CXXC5	0.0416856	0.138275	-0.054904	0.84587	0.575334	1	ex_17
KIAA1841	-0.034648	0.0397991	-0.109095	-0.912175	0.575462	1	ex_17
NME5	-0.0189252	0.148296	-0.186147	-0.221818	0.575965	1	ex_17
SEPTIN5	-0.0229084	0.0687679	-0.114585	-0.489762	0.57643	1	ex_17
ATP6V1C1	0.0358146	0.100838	-0.0292092	1.07953	0.576834	1	ex_17
CREBZF	0.0398116	0.117035	-0.0374117	1.01044	0.577315	1	ex_17
SLC25A40	0.00514045	0.0155973	-0.00531636	0.963497	0.577429	1	ex_17
TBR1	-0.0320237	0.0439316	-0.107979	-0.826345	0.57761	1	ex_17
AK9	-0.0470477	0.049494	-0.143589	-0.955149	0.578007	1	ex_17
ZNF292	-0.0336414	0.0276458	-0.0949286	-1.07585	0.578066	1	ex_17
ZMAT1	-0.0383468	0.0395457	-0.116239	-0.964898	0.578104	1	ex_17
RBM4	0.0042305	0.0143733	-0.00591228	0.817491	0.578208	1	ex_17
P4HTM	0.0195485	0.0727009	-0.033604	0.720838	0.578242	1	ex_17
DNAJC5	0.00826569	0.035839	-0.0193076	0.587541	0.578536	1	ex_17
AFG3L2	-0.0122223	0.0403931	-0.0648377	-0.45529	0.578632	1	ex_17
LARP1B	-0.0289276	0.0299531	-0.0878083	-0.962915	0.578858	1	ex_17
METTL24	-0.0421974	0.0566377	-0.141032	-0.836801	0.57974	1	ex_17
ASAP1	-0.04848	0.101298	-0.198258	-0.634399	0.580159	1	ex_17
NEK11	0.031749	0.132358	-0.0688605	0.618499	0.580409	1	ex_17
APTX	0.028933	0.0796402	-0.0217743	1.11833	0.580657	1	ex_17
SEC31B	0.00295091	0.0154676	-0.00956576	0.462078	0.580665	1	ex_17
WWP2	-0.0291267	0.0290025	-0.0872558	-0.982076	0.581167	1	ex_17
GSTCD	-0.0240186	0.0491313	-0.0971686	-0.64355	0.581885	1	ex_17
ADD3	0.0140197	0.0452419	-0.0172025	0.880081	0.582077	1	ex_17
TUT7	0.00100438	0.0223525	-0.0203438	0.0922115	0.583191	1	ex_17
ZNF512	0.00952846	0.0292149	-0.010158	0.948645	0.584041	1	ex_17
EIF4G2	0.0796045	0.2959	-0.136691	0.721337	0.584317	1	ex_17
PLEKHA8	-0.0259111	0.0393666	-0.0911887	-0.777981	0.584416	1	ex_17
TMEM196	-0.043751	0.060577	-0.148079	-0.82193	0.584577	1	ex_17
METTL25	-0.0176372	0.0764845	-0.111759	-0.367272	0.584682	1	ex_17
ZNF718	-0.0311896	0.0341827	-0.0965619	-0.935113	0.584868	1	ex_17
GARRE1	-0.0178985	0.031777	-0.067574	-0.706193	0.585159	1	ex_17
PCMTD2	0.0510457	0.169728	-0.0676371	0.842984	0.585227	1	ex_17
NIPA1	0.000476774	0.0352241	-0.0342706	0.026893	0.58551	1	ex_17
CENPC	-0.0678805	0.133403	-0.269164	-0.660976	0.586112	1	ex_17
UVRAG	-0.0383472	0.0479587	-0.124653	-0.870846	0.586112	1	ex_17
DMTN	-0.0283958	0.0245872	-0.0813789	-1.05043	0.586267	1	ex_17
PID1	0.0178918	0.0567662	-0.0209826	0.902064	0.586966	1	ex_17
CACNG3	0.00113401	0.0695273	-0.0672593	0.0324975	0.587071	1	ex_17
DUSP11	-0.00444484	0.0763673	-0.0852569	-0.107802	0.588047	1	ex_17
FBRSL1	-0.0247654	0.0865038	-0.136035	-0.436233	0.588662	1	ex_17
AGPAT3	-0.0269506	0.0382583	-0.0921594	-0.810045	0.589634	1	ex_17
SH3BGRL	0.00412409	0.01277	-0.00452183	0.9349	0.589841	1	ex_17
NDRG4	0.0255695	0.132851	-0.081712	0.467139	0.589942	1	ex_17
CEBPZOS	0.0306529	0.10642	-0.0451137	0.792944	0.590522	1	ex_17
FARSB	0.0296675	0.117113	-0.0577776	0.664957	0.590719	1	ex_17
SETD3	-0.02259	0.0297439	-0.0749239	-0.846021	0.590843	1	ex_17
MAP2K2	0.019038	0.0637271	-0.025651	0.834965	0.590867	1	ex_17
IQSEC2	-0.0350139	0.0375421	-0.10757	-0.945834	0.591029	1	ex_17
MYEF2	0.001046	0.0735103	-0.0714183	0.0282914	0.591064	1	ex_17
AKIRIN1	0.00557213	0.0166234	-0.00547911	0.988231	0.591226	1	ex_17
TNK2	-0.0198119	0.0478157	-0.0874396	-0.574184	0.591238	1	ex_17
PPP3R1	-0.00389956	0.0510944	-0.0588936	-0.138979	0.591487	1	ex_17
TBC1D32	-0.0361414	0.0324461	-0.104729	-1.03278	0.591691	1	ex_17
SCYL2	-0.0237325	0.0561665	-0.103631	-0.58217	0.591733	1	ex_17
UBE2QL1	0.031196	0.102531	-0.0401395	0.857118	0.591755	1	ex_17
NUCKS1	0.0466579	0.152357	-0.0590414	0.86517	0.591787	1	ex_17
TMEM132D	-0.0854552	0.0789322	-0.249843	-1.01887	0.591855	1	ex_17
PSMC6	0.00156087	0.0614979	-0.0583762	0.0510411	0.591988	1	ex_17
GRIN2A	0.00219365	0.0206086	-0.0162213	0.233476	0.592057	1	ex_17
NUP98	0.019185	0.0644759	-0.0261059	0.830232	0.592173	1	ex_17
PREP	0.0131949	0.0368193	-0.0104295	1.09469	0.592203	1	ex_17
DYNC2LI1	-0.0720188	0.142563	-0.286601	-0.657811	0.592246	1	ex_17
ELMO1	0.0195509	0.0656747	-0.026573	0.830785	0.593126	1	ex_17
UBL3	0.0313744	0.0944944	-0.0317457	0.974217	0.593758	1	ex_17
GRIA4	0.00282203	0.14778	-0.142136	0.0381563	0.593938	1	ex_17
NTM	-0.0570866	0.100817	-0.21499	-0.708581	0.593962	1	ex_17
MINDY4	-0.00312071	0.0487994	-0.0550408	-0.117806	0.595076	1	ex_17
RABL2B	0.0285264	0.0851269	-0.0280741	0.987813	0.595097	1	ex_17
PPP1R9A	-0.0255637	0.0478838	-0.0990112	-0.682173	0.595189	1	ex_17
SUSD4	-0.0280225	0.0425585	-0.0986035	-0.778158	0.595239	1	ex_17
MRPS6	0.037519	0.112951	-0.0379127	0.974866	0.595275	1	ex_17
AJAP1	-0.0176662	0.0994863	-0.134819	-0.295556	0.595552	1	ex_17
SCAI	-0.0334703	0.0530653	-0.120006	-0.758076	0.595849	1	ex_17
ZFYVE21	0.042376	0.124189	-0.0394365	1.01519	0.596004	1	ex_17
ERICH1	0.00738306	0.0227709	-0.00800476	0.940389	0.59604	1	ex_17
C18orf25	0.00823107	0.0259879	-0.00952578	0.908529	0.596136	1	ex_17
DPY19L1	-0.00583912	0.0550606	-0.0667388	-0.187923	0.596148	1	ex_17
PHLPP1	-0.0107217	0.0270387	-0.0484821	-0.55651	0.596442	1	ex_17
LRRC28	-0.0388211	0.0313678	-0.10901	-1.08405	0.596467	1	ex_17
EPB41L3	-0.0373087	0.0520628	-0.12668	-0.818199	0.596811	1	ex_17
STAT2	0.0344197	0.104571	-0.0357318	0.961653	0.59685	1	ex_17
TSPYL4	0.0491075	0.210408	-0.112193	0.596706	0.597174	1	ex_17
SVOP	-0.0294768	0.0487786	-0.107732	-0.738268	0.597627	1	ex_17
RCHY1	0.0299625	0.139582	-0.0796567	0.535723	0.598347	1	ex_17
GPR176	-0.0243133	0.0472149	-0.0958415	-0.666216	0.598376	1	ex_17
PPP1R7	0.0228247	0.080881	-0.0352315	0.770557	0.598448	1	ex_17
CELF1	-0.028919	0.0269692	-0.0848072	-1.01417	0.598665	1	ex_17
L3MBTL4	-0.0390522	0.0911062	-0.169211	-0.58806	0.599256	1	ex_17
DOCK9	0.000117928	0.0587954	-0.0585596	0.00393907	0.599714	1	ex_17
TMEM64	-0.0302599	0.038018	-0.0985378	-0.868632	0.600106	1	ex_17
NTRK3	0.0631026	0.488587	-0.362382	0.290678	0.600535	1	ex_17
USP49	-0.0323665	0.0475893	-0.112322	-0.793403	0.600644	1	ex_17
SLAIN2	0.0206219	0.0582095	-0.0169656	1.07531	0.601323	1	ex_17
OTOGL	-0.0818168	0.103994	-0.267627	-0.86302	0.601553	1	ex_17
TMEM245	-0.0342104	0.0439826	-0.112403	-0.857509	0.601557	1	ex_17
NSMCE2	-0.0382819	0.0437415	-0.120305	-0.914753	0.601771	1	ex_17
SS18	-0.0194876	0.0372135	-0.0761887	-0.673621	0.602122	1	ex_17
HEATR1	-0.0203623	0.0345478	-0.0752724	-0.726813	0.602322	1	ex_17
AHCYL1	-0.0169085	0.0411651	-0.0749822	-0.570656	0.602495	1	ex_17
ZKSCAN1	-0.0191958	0.0349342	-0.0733259	-0.69505	0.603066	1	ex_17
SFPQ	0.0260263	0.117084	-0.0650316	0.5602	0.60351	1	ex_17
MAGI1	-0.100508	0.091245	-0.292261	-1.02732	0.603624	1	ex_17
AP4E1	0.0149755	0.0588887	-0.0289377	0.668397	0.603843	1	ex_17
UQCC1	-0.024161	0.0453516	-0.0936737	-0.681239	0.603866	1	ex_17
ZMAT4	-0.0677513	0.137672	-0.273175	-0.646422	0.604319	1	ex_17
RXFP1	-0.0480472	0.137283	-0.233377	-0.508125	0.604898	1	ex_17
DGCR2	-0.037283	0.0607004	-0.135266	-0.745773	0.60499	1	ex_17
KCTD8	-0.00578966	0.0395872	-0.0511665	-0.250073	0.605326	1	ex_17
HIBADH	-0.0035169	0.0544168	-0.0614506	-0.118981	0.605539	1	ex_17
TTC3	-0.0644233	0.0605278	-0.189374	-1.01053	0.605602	1	ex_17
INSR	-0.0164734	0.0445808	-0.0775276	-0.52883	0.605787	1	ex_17
IPO8	-0.0135404	0.0322659	-0.0593468	-0.579369	0.606083	1	ex_17
YAE1	0.0144438	0.0410571	-0.0121695	1.06373	0.606618	1	ex_17
USP11	0.0546997	0.25898	-0.149581	0.524815	0.606794	1	ex_17
ANKRD17	0.0498445	0.154124	-0.0544347	0.936845	0.606816	1	ex_17
MTMR9	-0.00365849	0.0558874	-0.0632044	-0.12042	0.607102	1	ex_17
CHSY3	-0.0424903	0.0765935	-0.161574	-0.699335	0.607163	1	ex_17
KDM3B	-0.0254476	0.0584449	-0.10934	-0.594527	0.607179	1	ex_17
MRAS	-0.0189759	0.0207988	-0.0587506	-0.935069	0.607211	1	ex_17
OSTF1	0.00967515	0.0372457	-0.0178954	0.687796	0.608585	1	ex_17
CIZ1	0.0205653	0.0698338	-0.0287033	0.818112	0.608825	1	ex_17
PRH1	-0.0355526	0.0424531	-0.113558	-0.893291	0.609321	1	ex_17
DTNA	-0.0683439	0.103906	-0.240594	-0.777659	0.609492	1	ex_17
NAPG	0.0323406	0.111448	-0.0467664	0.801275	0.609572	1	ex_17
EML1	0.010995	0.0302833	-0.00829327	1.11725	0.609611	1	ex_17
PSMB1	0.00735917	0.0253008	-0.0105825	0.803922	0.609728	1	ex_17
CDK18	-0.00990927	0.034599	-0.0544175	-0.436364	0.610182	1	ex_17
NUP133	0.0335981	0.0972893	-0.030093	1.03391	0.610384	1	ex_17
SCFD1	0.0245335	0.0920437	-0.0429768	0.712258	0.610603	1	ex_17
CYTH1	-0.00273792	0.0430177	-0.0484935	-0.11728	0.610704	1	ex_17
AP2B1	-0.013076	0.0545243	-0.0806764	-0.379118	0.610773	1	ex_17
BBS9	-0.0235816	0.109605	-0.156768	-0.347026	0.610834	1	ex_17
PRMT7	-0.0303966	0.0592367	-0.12003	-0.664667	0.610966	1	ex_17
XRCC6	0.0261592	0.0928358	-0.0405174	0.768951	0.61108	1	ex_17
ACTN1	-0.0363575	0.0531741	-0.125889	-0.795913	0.611687	1	ex_17
THUMPD2	0.0273314	0.0785768	-0.023914	1.04533	0.612162	1	ex_17
SLC44A5	0.0869853	0.430566	-0.256596	0.496209	0.612615	1	ex_17
USP14	0.0309447	0.102542	-0.0406526	0.847107	0.612631	1	ex_17
XPA	0.0195911	0.0645258	-0.0253436	0.854526	0.612651	1	ex_17
TMEM150C	-0.0138099	0.0306176	-0.0582375	-0.609237	0.613286	1	ex_17
WRN	-0.0324567	0.0364925	-0.101406	-0.922622	0.613538	1	ex_17
GPR155	-0.000701367	0.0533038	-0.0547065	-0.0254541	0.613731	1	ex_17
TVP23A	-0.0113003	0.0329696	-0.0555702	-0.500297	0.613751	1	ex_17
CLHC1	0.0276559	0.0840936	-0.0287818	0.960431	0.614237	1	ex_17
STAU2	-0.0361803	0.0352815	-0.107642	-0.992308	0.61441	1	ex_17
AARS1	-0.0186071	0.0419316	-0.0791458	-0.602413	0.614647	1	ex_17
SGPP1	-0.00519163	0.0135339	-0.0239172	-0.543396	0.614823	1	ex_17
TSG101	0.00603348	0.0438379	-0.0317709	0.312805	0.614977	1	ex_17
CSDE1	0.0392801	0.136013	-0.0574531	0.795876	0.615127	1	ex_17
NREP	0.0802025	0.277551	-0.117146	0.796532	0.615839	1	ex_17
LSM14A	8.20538e-05	0.0640296	-0.0638655	0.00251491	0.61587	1	ex_17
FBXO25	-0.0202296	0.0393955	-0.0798547	-0.664977	0.615935	1	ex_17
CCDC34	0.0159608	0.0741916	-0.04227	0.537218	0.616065	1	ex_17
TM7SF3	0.0527802	0.156517	-0.0509568	0.997208	0.616106	1	ex_17
MAPK1IP1L	0.00435215	0.0221928	-0.0134885	0.478123	0.61622	1	ex_17
PTPRN	0.0343774	0.106977	-0.0382222	0.928082	0.616285	1	ex_17
RB1CC1	-0.0146848	0.0373864	-0.0667559	-0.552736	0.616363	1	ex_17
TMSB4X	0.0110496	0.126356	-0.104257	0.18782	0.616459	1	ex_17
VPS26B	0.00465119	0.0474441	-0.0381417	0.21303	0.616494	1	ex_17
PTP4A2	0.0427376	0.139359	-0.0538836	0.866933	0.616864	1	ex_17
MGST2	-0.010599	0.0224705	-0.0436685	-0.628184	0.617603	1	ex_17
KLF9	0.00466591	0.0149241	-0.00559224	0.891488	0.618168	1	ex_17
LHPP	0.00879838	0.0309865	-0.0133897	0.777197	0.61831	1	ex_17
OLFM2	-0.0430238	0.0456676	-0.131715	-0.95077	0.618367	1	ex_17
G3BP2	0.0592144	0.195808	-0.0773794	0.849659	0.618394	1	ex_17
RAF1	0.0181519	0.0585504	-0.0222465	0.880656	0.61863	1	ex_17
ALMS1	-0.024012	0.0385555	-0.0865795	-0.752189	0.618816	1	ex_17
ANP32A	0.0260951	0.0798789	-0.0276886	0.950947	0.61887	1	ex_17
TMX2	0.0141324	0.0425392	-0.0142744	0.975084	0.619494	1	ex_17
MAPK9	-0.032699	0.0364344	-0.101832	-0.927031	0.619666	1	ex_17
MRPL1	0.0153349	0.0501104	-0.0194405	0.864284	0.619913	1	ex_17
CNNM2	-0.00615789	0.0439885	-0.0563043	-0.24068	0.620153	1	ex_17
ELP2	-0.018859	0.0682666	-0.105985	-0.424249	0.62032	1	ex_17
GNAI3	0.0166848	0.0642585	-0.0308888	0.687391	0.620866	1	ex_17
CERT1	-0.0346661	0.046542	-0.115874	-0.836669	0.621407	1	ex_17
HS2ST1	-0.00454109	0.0642428	-0.073325	-0.129396	0.621863	1	ex_17
FGF12	-0.0420281	0.0539323	-0.137988	-0.858412	0.62188	1	ex_17
RFX1	-0.0163629	0.0503327	-0.0830585	-0.480852	0.621985	1	ex_17
AXIN1	0.00289102	0.0727539	-0.0669719	0.0811059	0.622047	1	ex_17
PRDM2	-0.0304887	0.0284779	-0.0894553	-1.0134	0.622075	1	ex_17
GNPTAB	0.0347987	0.10547	-0.0358721	0.965098	0.622388	1	ex_17
MLXIP	-0.0385894	0.0539943	-0.131173	-0.816924	0.622445	1	ex_17
LTN1	0.0188549	0.0534679	-0.0157581	1.06766	0.622522	1	ex_17
RGS7	-0.0902246	0.119378	-0.299827	-0.843679	0.62259	1	ex_17
CHM	-0.0211852	0.027821	-0.0701915	-0.847285	0.622651	1	ex_17
BCL2L1	0.00366067	0.0108247	-0.00350337	1.0015	0.62274	1	ex_17
APPL1	0.0231233	0.0903716	-0.044125	0.673933	0.62312	1	ex_17
NAP1L4	0.0212675	0.0716523	-0.0291174	0.827302	0.623176	1	ex_17
PRRC2B	-0.0334545	0.0666438	-0.133553	-0.655052	0.623721	1	ex_17
ELAPOR2	-0.0147653	0.0407625	-0.0702931	-0.521172	0.624045	1	ex_17
VIPR1	-0.00924936	0.0402271	-0.0587259	-0.366405	0.624104	1	ex_17
BRD7	0.0243537	0.0818215	-0.0331141	0.830594	0.625178	1	ex_17
WDR82	-0.0560601	0.0718973	-0.184017	-0.85869	0.625337	1	ex_17
GNAI1	-0.0223934	0.0418959	-0.0866826	-0.682699	0.625631	1	ex_17
DGKE	-0.0259398	0.0449281	-0.0968076	-0.717406	0.626051	1	ex_17
CD200	0.0184442	0.0884105	-0.0515222	0.516676	0.627234	1	ex_17
CDK5R1	0.010668	0.120712	-0.0993763	0.190004	0.627289	1	ex_17
CLSTN1	0.0523174	0.201119	-0.096484	0.689108	0.627345	1	ex_17
PHACTR3	0.0232611	0.0951865	-0.0486643	0.633863	0.62765	1	ex_17
FAM102B	0.0117928	0.0569949	-0.0334093	0.511336	0.6279	1	ex_17
AMBRA1	0.00226249	0.0365682	-0.0320433	0.129261	0.627933	1	ex_17
FAR2	-0.00230077	0.0938574	-0.0984589	-0.0468959	0.628004	1	ex_17
PNMA2	0.0361712	0.19868	-0.126338	0.436249	0.628376	1	ex_17
DPYD	-0.0894615	0.101399	-0.280322	-0.918686	0.628377	1	ex_17
KIRREL3	-0.00406151	0.0200362	-0.0281593	-0.330338	0.628457	1	ex_17
TFDP1	-0.0178382	0.0644584	-0.100135	-0.424832	0.628814	1	ex_17
HBP1	0.0281351	0.0803295	-0.0240594	1.05651	0.628938	1	ex_17
RANBP10	0.00608135	0.0247832	-0.0126205	0.637327	0.629983	1	ex_17
RAP2A	0.0216191	0.0641342	-0.020896	0.996651	0.629989	1	ex_17
BTBD1	0.00881578	0.0555912	-0.0379597	0.369395	0.630007	1	ex_17
HMGB1	-0.0165198	0.13867	-0.17171	-0.208637	0.630025	1	ex_17
DNM1	-0.00648838	0.0714742	-0.084451	-0.163117	0.630485	1	ex_17
APBB1	-0.0368026	0.0354871	-0.109092	-0.997816	0.630975	1	ex_17
BRINP2	0.00785947	0.0242282	-0.00850928	0.941079	0.631042	1	ex_17
ZBTB25	0.0125848	0.0564718	-0.0313023	0.562026	0.631354	1	ex_17
ZRANB1	-0.0260966	0.0343038	-0.0864969	-0.846822	0.631472	1	ex_17
NNT	-0.0418729	0.0564439	-0.14019	-0.834743	0.631978	1	ex_17
NVL	-0.00166616	0.0110885	-0.0144209	-0.256032	0.632104	1	ex_17
ZCWPW2	0.0113608	0.0664889	-0.0437673	0.40391	0.632149	1	ex_17
MPHOSPH8	0.0451453	0.165232	-0.0749419	0.736824	0.632834	1	ex_17
PHLDB2	-0.0113859	0.108768	-0.13154	-0.185728	0.633213	1	ex_17
HDLBP	-0.0301147	0.0434924	-0.103722	-0.801875	0.63334	1	ex_17
TIA1	0.024256	0.0717923	-0.0232804	1.00009	0.633371	1	ex_17
MPP6	-0.00472128	0.12514	-0.134583	-0.071257	0.633481	1	ex_17
HARS1	0.00157288	0.0441603	-0.0410145	0.0723876	0.633525	1	ex_17
CHKA	0.00417669	0.0903645	-0.0820111	0.0949804	0.63366	1	ex_17
FGF14	-0.0592331	0.0647682	-0.183234	-0.936238	0.634087	1	ex_17
PAFAH1B1	0.0410313	0.189641	-0.107578	0.541149	0.634429	1	ex_17
CLCN6	-0.0323503	0.033688	-0.0983885	-0.96013	0.63483	1	ex_17
HSPH1	-0.0207348	0.121435	-0.162905	-0.285851	0.6349	1	ex_17
ZNF644	-0.0222144	0.0347902	-0.0792189	-0.763787	0.634951	1	ex_17
JADE2	0.0103116	0.0533753	-0.0327521	0.469313	0.634951	1	ex_17
GOLPH3	-0.000448712	0.0213868	-0.0222842	-0.0402766	0.635636	1	ex_17
CBLB	-0.0169473	0.0648967	-0.0987913	-0.405846	0.635809	1	ex_17
NOL4	-0.0560675	0.147316	-0.259451	-0.540311	0.636003	1	ex_17
KLHL3	-0.0252684	0.0267011	-0.077238	-0.952966	0.636012	1	ex_17
SLC8A1	-0.0294701	0.0670975	-0.126038	-0.598134	0.636872	1	ex_17
GABBR1	0.0300584	0.103619	-0.0435023	0.800882	0.636992	1	ex_17
TMEM267	0.00449783	0.0659352	-0.0569395	0.143489	0.637314	1	ex_17
APBA2	-0.0261644	0.0868521	-0.139181	-0.45375	0.637411	1	ex_17
RALYL	-0.074277	0.0746668	-0.223221	-0.977417	0.637425	1	ex_17
OSBPL3	-0.0470008	0.102863	-0.196864	-0.614691	0.637462	1	ex_17
ARNT	0.0146216	0.0417025	-0.0124594	1.05823	0.63761	1	ex_17
INPP4B	0.0724269	0.235995	-0.0911415	0.867857	0.637695	1	ex_17
CPEB1	0.0287916	0.0892333	-0.0316501	0.933636	0.637905	1	ex_17
GLT1D1	-0.0164433	0.0567781	-0.0896648	-0.440149	0.637988	1	ex_17
ZNF891	-0.0132363	0.0388363	-0.0653088	-0.498201	0.638003	1	ex_17
FAM153B	-0.0308024	0.0653493	-0.126954	-0.62788	0.638052	1	ex_17
ADCY3	-0.0344158	0.0413113	-0.110143	-0.890748	0.638302	1	ex_17
RAB1A	0.0169405	0.0696605	-0.0357795	0.629794	0.639108	1	ex_17
ATP5F1C	0.012112	0.0372988	-0.0130749	0.942517	0.639447	1	ex_17
FRMD3	-0.00893107	0.0666585	-0.0845207	-0.231574	0.639544	1	ex_17
NTNG1	0.0396767	0.394552	-0.315198	0.219133	0.639591	1	ex_17
YTHDC1	-0.0292807	0.0343567	-0.092918	-0.901814	0.639608	1	ex_17
TERF2IP	0.0381233	0.139921	-0.0636742	0.73401	0.640094	1	ex_17
RNF145	0.0211469	0.0729335	-0.0306398	0.800343	0.640393	1	ex_17
OLFM3	0.181347	0.535171	-0.172477	1.00455	0.640668	1	ex_17
ZC2HC1A	0.0148633	0.0838414	-0.0541149	0.42233	0.641092	1	ex_17
MGRN1	0.00736319	0.0281494	-0.013423	0.694286	0.641879	1	ex_17
SLC25A28	-0.00322043	0.0430652	-0.0495061	-0.136369	0.643172	1	ex_17
BRINP1	0.00842165	0.129574	-0.112731	0.136242	0.643497	1	ex_17
AMZ2	-0.000529207	0.0306778	-0.0317362	-0.033237	0.6435	1	ex_17
MDM4	-0.00139728	0.037799	-0.0405935	-0.0698692	0.644052	1	ex_17
KRIT1	-0.0274454	0.0363456	-0.0912364	-0.843253	0.64458	1	ex_17
TMEM132B	-0.0295497	0.0868773	-0.145977	-0.497448	0.644623	1	ex_17
TMEFF1	0.00744365	0.0793771	-0.0644898	0.202816	0.64471	1	ex_17
PDK1	0.0136173	0.0760292	-0.0487946	0.427632	0.64478	1	ex_17
ESRRG	-0.00516926	0.0532395	-0.0635781	-0.17346	0.644994	1	ex_17
GSK3B	-0.016459	0.0300117	-0.0629297	-0.694182	0.646309	1	ex_17
RNF169	0.0245121	0.0784275	-0.0294033	0.891078	0.646695	1	ex_17
RAB30	0.0156105	0.04881	-0.017589	0.921583	0.647272	1	ex_17
TTC7A	0.0285004	0.0821285	-0.0251276	1.04162	0.647497	1	ex_17
CCDC66	0.028618	0.0919035	-0.0346675	0.886304	0.647507	1	ex_17
COMMD10	-0.0138044	0.0329714	-0.0605803	-0.578422	0.647542	1	ex_17
KCNH3	0.00615221	0.0538015	-0.0414971	0.25306	0.647722	1	ex_17
BSCL2	0.0070724	0.0870481	-0.0729033	0.173323	0.647763	1	ex_17
XRN2	-0.00524556	0.047797	-0.0582882	-0.193827	0.648174	1	ex_17
NEK7	-0.0197326	0.0646576	-0.104123	-0.45829	0.648532	1	ex_17
TADA2A	0.0015453	0.0400711	-0.0369805	0.0786154	0.648587	1	ex_17
ATN1	-0.00567419	0.0739766	-0.085325	-0.139624	0.648624	1	ex_17
UBQLN1	-0.0284012	0.0334045	-0.0902069	-0.90065	0.648657	1	ex_17
ATG4C	-0.015998	0.025357	-0.0573529	-0.758203	0.649151	1	ex_17
SPOPL	0.00026947	0.0241236	-0.0235846	0.022141	0.649157	1	ex_17
GPLD1	0.00448366	0.0171947	-0.00822742	0.691351	0.649208	1	ex_17
PTPN3	0.0212306	0.0633599	-0.0208987	0.987702	0.649215	1	ex_17
OSBPL10	-0.0181326	0.0694642	-0.105729	-0.405714	0.649645	1	ex_17
PLXNA1	-0.0496605	0.0613556	-0.160677	-0.876745	0.649688	1	ex_17
CAMK2G	-0.021079	0.0420064	-0.0841644	-0.654891	0.650416	1	ex_17
RHOBTB2	0.0222978	0.0687775	-0.024182	0.940255	0.650697	1	ex_17
OSBP	0.00752776	0.0482231	-0.0331676	0.362551	0.650725	1	ex_17
LCLAT1	-0.028969	0.0338196	-0.0917575	-0.904276	0.651022	1	ex_17
ATM	-0.0284965	0.0535166	-0.11051	-0.681015	0.651359	1	ex_17
CLUAP1	-0.00789322	0.0446703	-0.0604567	-0.294319	0.651409	1	ex_17
ANKRD42	0.00312875	0.0368846	-0.0306271	0.181664	0.651993	1	ex_17
FBXO34	-0.0291799	0.0396817	-0.0980415	-0.830529	0.652057	1	ex_17
LRP11	0.00332992	0.0287769	-0.022117	0.256476	0.652092	1	ex_17
SUPT16H	0.0411246	0.133074	-0.0508244	0.876602	0.652448	1	ex_17
PDE10A	-0.0144014	0.181188	-0.209991	-0.144314	0.65301	1	ex_17
SART3	0.0118889	0.03836	-0.0145822	0.880275	0.653263	1	ex_17
DCLK2	-0.00594563	0.0425322	-0.0544235	-0.240382	0.653394	1	ex_17
CDH12	0.0341219	0.170142	-0.101898	0.491676	0.653433	1	ex_17
PCDH11Y	-0.000895143	0.006126	-0.00791629	-0.249881	0.65383	1	ex_17
STX12	0.00941151	0.0651572	-0.0463342	0.330899	0.65386	1	ex_17
GALNT11	0.0309843	0.0992712	-0.0373025	0.88931	0.654084	1	ex_17
TARS3	0.027436	0.0885633	-0.0336912	0.8797	0.654453	1	ex_17
KDM1B	0.0191851	0.0579287	-0.0195585	0.970539	0.65473	1	ex_17
SV2A	0.0344117	0.114421	-0.0455978	0.842972	0.656164	1	ex_17
RC3H2	0.0223938	0.0701762	-0.0253887	0.918559	0.656271	1	ex_17
UBE2B	0.0245063	0.0869867	-0.0379741	0.768745	0.65668	1	ex_17
TSNAX	0.0130288	0.0434142	-0.0173566	0.840405	0.656721	1	ex_17
SLC30A3	0.0214862	0.0749968	-0.0320244	0.786987	0.656724	1	ex_17
PXK	-0.0155244	0.0336191	-0.064668	-0.619151	0.656748	1	ex_17
CMIP	-0.0399571	0.119342	-0.199256	-0.49162	0.657125	1	ex_17
PKNOX1	-0.0246643	0.0765344	-0.125863	-0.477685	0.657458	1	ex_17
ST7	-0.0330748	0.0572114	-0.123361	-0.717999	0.657514	1	ex_17
MSH2	-0.00670085	0.057554	-0.0709557	-0.204396	0.657612	1	ex_17
TECPR2	-0.014865	0.0616179	-0.091348	-0.380934	0.657651	1	ex_17
PAK1	0.00986698	0.151272	-0.131538	0.136763	0.657673	1	ex_17
SATB1	-0.0338849	0.0540833	-0.121853	-0.754968	0.657679	1	ex_17
ZNF785	-0.0136827	0.0502995	-0.0776649	-0.419142	0.658087	1	ex_17
TMEM130	-0.0311127	0.0356149	-0.0978402	-0.91386	0.658896	1	ex_17
CD46	0.0253073	0.0769948	-0.0263802	0.959641	0.659442	1	ex_17
CDK19	-0.0266669	0.0395111	-0.0928449	-0.789783	0.659782	1	ex_17
CSRNP3	-0.0239482	0.0471499	-0.0950464	-0.660181	0.659815	1	ex_17
LHFPL6	-0.0707144	0.0966541	-0.238083	-0.828099	0.660944	1	ex_17
ZNF770	0.0111233	0.0529991	-0.0307524	0.520619	0.661008	1	ex_17
EFCAB2	-0.0176638	0.0604975	-0.0958251	-0.442936	0.661329	1	ex_17
NLK	-0.0573595	0.0729093	-0.187628	-0.863005	0.661513	1	ex_17
SNAPC3	-0.0132011	0.0302386	-0.0566409	-0.595623	0.661571	1	ex_17
PSMG4	0.000839351	0.0464636	-0.0447849	0.0360576	0.662547	1	ex_17
TAX1BP1	0.0184453	0.082899	-0.0460084	0.560901	0.662629	1	ex_17
PEAK1	0.044042	0.137013	-0.0489292	0.928467	0.663049	1	ex_17
ST8SIA3	0.0338085	0.165596	-0.0979788	0.502806	0.663299	1	ex_17
MARCHF8	0.0151811	0.0626909	-0.0323287	0.626279	0.663551	1	ex_17
TAF3	-0.0389025	0.0479198	-0.125725	-0.878201	0.663583	1	ex_17
TMEM178B	0.106093	0.456923	-0.244737	0.592704	0.663775	1	ex_17
BACH2	-0.0573626	0.105817	-0.220542	-0.688986	0.664096	1	ex_17
ZBBX	-0.0605436	0.108815	-0.229903	-0.700661	0.664423	1	ex_17
RSRC1	0.0106049	0.0659169	-0.0447071	0.375783	0.664449	1	ex_17
DNAJC16	0.00158483	0.0416511	-0.0384815	0.0775266	0.664779	1	ex_17
DCTN5	0.0155542	0.0623812	-0.0312728	0.651027	0.664828	1	ex_17
PWWP3A	0.0162972	0.0886586	-0.0560642	0.441423	0.664913	1	ex_17
MAST4	-0.0517294	0.0912123	-0.194671	-0.709295	0.66498	1	ex_17
GALNT16	-0.0312832	0.061508	-0.124074	-0.660773	0.665716	1	ex_17
ZYG11B	-0.0343485	0.0401826	-0.10888	-0.903271	0.66595	1	ex_17
ZNF106	-0.0201953	0.0229133	-0.0633039	-0.918195	0.665953	1	ex_17
ZNF507	-0.014527	0.0285853	-0.0576394	-0.660425	0.665972	1	ex_17
PTPRR	-0.029631	0.0745775	-0.133839	-0.557302	0.666144	1	ex_17
KBTBD11	-0.03072	0.0887343	-0.150174	-0.504043	0.666408	1	ex_17
CANX	0.0234432	0.13957	-0.0926837	0.395669	0.666482	1	ex_17
SYT14	-0.023906	0.0380552	-0.0858673	-0.756197	0.666997	1	ex_17
IGFL4	0.0220529	0.0723034	-0.0281977	0.860146	0.667208	1	ex_17
BRF1	-0.00833127	0.045135	-0.0617976	-0.305407	0.667371	1	ex_17
ZNF251	-0.00576975	0.0442537	-0.0557932	-0.226064	0.668078	1	ex_17
CDK12	-0.0138707	0.0444071	-0.0721486	-0.466492	0.66823	1	ex_17
ABCA6	-0.0267382	0.0655943	-0.119071	-0.567579	0.66824	1	ex_17
PCID2	-0.0158159	0.0498708	-0.0815027	-0.471917	0.669747	1	ex_17
GPALPP1	-0.00843236	0.0448529	-0.0617176	-0.310163	0.670029	1	ex_17
ZDBF2	-0.00698058	0.0386096	-0.0525708	-0.300101	0.670041	1	ex_17
ITGB1BP1	0.0292408	0.0932248	-0.0347432	0.895708	0.670241	1	ex_17
TANK	-0.00127251	0.0229228	-0.0254679	-0.103081	0.670899	1	ex_17
CYP46A1	-0.0225349	0.0402499	-0.0853197	-0.703475	0.671021	1	ex_17
SGK1	0.00469964	0.0500605	-0.0406612	0.203064	0.671223	1	ex_17
NR3C2	-0.0313873	0.0720028	-0.134777	-0.595008	0.671284	1	ex_17
SCN9A	0.0358011	0.139313	-0.0677107	0.677883	0.671357	1	ex_17
FRAS1	-0.0194238	0.0986232	-0.137471	-0.322499	0.671992	1	ex_17
NR2C2	-0.00640574	0.0488332	-0.0616446	-0.227286	0.672038	1	ex_17
NUP54	0.0114017	0.0538401	-0.0310367	0.526573	0.673359	1	ex_17
RALGDS	-0.0288966	0.0348666	-0.0926599	-0.888229	0.674432	1	ex_17
TMF1	0.0276041	0.0921346	-0.0369265	0.838409	0.67462	1	ex_17
LRP1	0.0049557	0.0544513	-0.0445399	0.19624	0.674918	1	ex_17
C1D	0.0162924	0.0580436	-0.0254588	0.764831	0.675595	1	ex_17
CLTC	-0.0114533	0.0941697	-0.117076	-0.212531	0.676203	1	ex_17
GPRASP1	-0.0269025	0.0356199	-0.0894249	-0.843344	0.676544	1	ex_17
GTF2E2	-0.00139732	0.0141948	-0.0169895	-0.175646	0.676591	1	ex_17
SLK	-0.00193534	0.0323948	-0.0362655	-0.110492	0.676828	1	ex_17
PRICKLE1	-0.031866	0.0594991	-0.123231	-0.683589	0.67717	1	ex_17
FAM3C	0.046787	0.159135	-0.0655609	0.816221	0.678007	1	ex_17
XRCC5	0.0162146	0.0859834	-0.0535541	0.455506	0.678125	1	ex_17
ARHGAP22	0.00434398	0.0511622	-0.0424743	0.181853	0.678496	1	ex_17
QKI	-0.000835025	0.0152302	-0.0169002	-0.101874	0.678645	1	ex_17
NLGN4X	-0.0335536	0.0730767	-0.140184	-0.616746	0.678873	1	ex_17
UHRF1BP1	0.00812992	0.0264851	-0.0102253	0.86811	0.678995	1	ex_17
GRAMD1B	-0.0353525	0.0445334	-0.115238	-0.867358	0.679319	1	ex_17
SNRNP200	-0.00712679	0.0365617	-0.0508153	-0.319724	0.679658	1	ex_17
KDM5D	2.10732e-10	4.89867e-08	-4.85653e-08	0.00846784	0.68009	1	ex_17
ERBIN	0.0146563	0.0827656	-0.053453	0.421761	0.68021	1	ex_17
DKK3	0.0265462	0.109095	-0.0560029	0.630286	0.680631	1	ex_17
NAA25	-0.00179511	0.0428606	-0.0464508	-0.0787883	0.681355	1	ex_17
SLC36A4	-0.0103722	0.0478864	-0.0686308	-0.348945	0.681963	1	ex_17
ERO1A	0.00131734	0.0451281	-0.0424934	0.0589341	0.682027	1	ex_17
RNF157	0.00213889	0.0126181	-0.0083403	0.400045	0.682139	1	ex_17
SCN3B	0.0323441	0.111163	-0.0464752	0.804286	0.682438	1	ex_17
CAMK2D	-0.0162519	0.0612666	-0.0937704	-0.41091	0.682516	1	ex_17
ST8SIA1	-0.0168517	0.0468737	-0.0805771	-0.518298	0.68286	1	ex_17
POLR2F	-0.0256007	0.0581189	-0.10932	-0.59934	0.68297	1	ex_17
CAPRIN1	0.0232967	0.101357	-0.0547634	0.584942	0.683422	1	ex_17
TSHZ3	-0.0152101	0.0666097	-0.0970299	-0.364352	0.68405	1	ex_17
MAPK6	0.0129917	0.0402444	-0.0142609	0.934343	0.684057	1	ex_17
ZZZ3	0.0100173	0.0569636	-0.036929	0.418211	0.684085	1	ex_17
PPM1B	-0.0163155	0.0330503	-0.0656813	-0.647772	0.684434	1	ex_17
AGL	-0.0125464	0.0297153	-0.054808	-0.58186	0.684703	1	ex_17
MAN1A1	-0.0448708	0.0803986	-0.17014	-0.702048	0.684928	1	ex_17
PIGN	-0.0255343	0.0367865	-0.0878552	-0.803045	0.685464	1	ex_17
SMARCC2	0.00144724	0.0395398	-0.0366453	0.0744644	0.685484	1	ex_17
RB1	-0.0221714	0.030644	-0.0749868	-0.822775	0.685577	1	ex_17
ABCB10	0.005257	0.0164841	-0.00597006	0.91774	0.685854	1	ex_17
PIP5K1A	-0.0292585	0.0673979	-0.125915	-0.593294	0.685861	1	ex_17
NFYC	0.00357753	0.029251	-0.0220959	0.273116	0.68602	1	ex_17
VAMP4	0.0130716	0.0584714	-0.0323281	0.564319	0.686032	1	ex_17
DNAJB14	0.0420632	0.159379	-0.0752527	0.702738	0.686237	1	ex_17
STAU1	-0.0152361	0.0310712	-0.0615435	-0.64487	0.686273	1	ex_17
NR2C1	-0.0198352	0.0439641	-0.0836344	-0.609352	0.686599	1	ex_17
CABIN1	-0.0313081	0.0428545	-0.105471	-0.827409	0.687004	1	ex_17
FAM135B	0.00312388	0.0737229	-0.0674752	0.0867248	0.687048	1	ex_17
SYN2	0.116195	0.438382	-0.205992	0.70685	0.687069	1	ex_17
PTCHD4	-0.0554341	0.0730293	-0.183898	-0.845757	0.687092	1	ex_17
KPNB1	0.0291246	0.111008	-0.0527584	0.697131	0.687221	1	ex_17
PPP4R3B	0.0090857	0.0283913	-0.0102199	0.922409	0.687521	1	ex_17
ABL1	-0.0188667	0.0401873	-0.0779207	-0.626173	0.687926	1	ex_17
STPG2	-0.0116001	0.0561028	-0.0793031	-0.335818	0.687981	1	ex_17
SNX30	-0.0191589	0.0356709	-0.0739886	-0.684859	0.688244	1	ex_17
CACNA1E	0.0332581	0.145333	-0.0788171	0.581615	0.688656	1	ex_17
TRIM69	-0.0209568	0.0516004	-0.0935141	-0.5661	0.68933	1	ex_17
SHLD2	0.00421983	0.0425898	-0.0341502	0.215552	0.689433	1	ex_17
SEL1L	0.0203147	0.062262	-0.0216326	0.949193	0.689566	1	ex_17
SNCA	0.0363203	0.13652	-0.0638794	0.710446	0.689725	1	ex_17
DRP2	-0.0127283	0.0774578	-0.102914	-0.276618	0.690251	1	ex_17
CTNNB1	0.0163335	0.0719866	-0.0393196	0.575227	0.690403	1	ex_17
FLCN	-0.0135622	0.0560021	-0.0831264	-0.382113	0.690426	1	ex_17
RAB21	0.00829416	0.0265327	-0.00994439	0.891313	0.690959	1	ex_17
SMAD3	0.0136687	0.064731	-0.0373936	0.524656	0.691079	1	ex_17
ITFG2	0.00323569	0.0139095	-0.00743813	0.594149	0.691511	1	ex_17
DARS1	0.0156049	0.0506188	-0.0194091	0.873508	0.691703	1	ex_17
OGT	0.00959434	0.0905031	-0.0713144	0.232417	0.693019	1	ex_17
RAD18	-0.021564	0.0545146	-0.0976427	-0.55554	0.693041	1	ex_17
MFSD8	-0.00462134	0.0308804	-0.0401231	-0.255133	0.693693	1	ex_17
GDI1	-0.0273753	0.0774765	-0.132227	-0.511718	0.693747	1	ex_17
DNAH14	-0.0202865	0.0483916	-0.0889646	-0.578944	0.694013	1	ex_17
TSPYL1	-0.0329661	0.141272	-0.207204	-0.370827	0.694096	1	ex_17
SUCO	0.00515403	0.0584763	-0.0481683	0.189446	0.694941	1	ex_17
TRA2B	-0.0204002	0.0255807	-0.066381	-0.86957	0.695319	1	ex_17
SNRPN	0.0306158	0.299963	-0.238731	0.222783	0.695484	1	ex_17
AGGF1	0.00477184	0.0217591	-0.0122154	0.550569	0.696031	1	ex_17
VCL	0.0204317	0.0670415	-0.0261781	0.859164	0.696565	1	ex_17
SERTAD2	-0.00898382	0.0251545	-0.0431222	-0.515783	0.697148	1	ex_17
SESN1	0.0321217	0.108739	-0.0444954	0.821714	0.697215	1	ex_17
HERC2	-0.0246684	0.0401668	-0.0895036	-0.745725	0.697232	1	ex_17
WDR20	-0.0127267	0.0400403	-0.0654937	-0.472717	0.697408	1	ex_17
YME1L1	0.0216497	0.0969401	-0.0536408	0.563585	0.69758	1	ex_17
UBE2Z	-0.018548	0.0236556	-0.0607516	-0.861383	0.697729	1	ex_17
MTSS1	-0.00474135	0.0902687	-0.0997514	-0.0978094	0.697752	1	ex_17
CTCF	-0.0160442	0.035721	-0.0678093	-0.607474	0.698102	1	ex_17
RASGEF1A	-0.0182369	0.0493521	-0.085826	-0.528839	0.698158	1	ex_17
STK3	0.00591081	0.0869982	-0.0751766	0.14287	0.698174	1	ex_17
SGK3	-0.0138999	0.0358483	-0.063648	-0.547624	0.698573	1	ex_17
OGFRL1	0.0249567	0.13113	-0.0812168	0.460701	0.698635	1	ex_17
TASP1	-0.0223146	0.0916344	-0.136264	-0.383819	0.698651	1	ex_17
EP300	-0.0333352	0.0491599	-0.11583	-0.791996	0.698893	1	ex_17
PICALM	-0.0211881	0.0529494	-0.0953257	-0.560148	0.698902	1	ex_17
TAFA5	-0.0332384	0.132941	-0.199418	-0.392023	0.698905	1	ex_17
COX10	0.00241275	0.0077873	-0.0029618	0.87987	0.699264	1	ex_17
NFIA	-0.0440386	0.229207	-0.317285	-0.315884	0.699592	1	ex_17
YPEL2	-0.0231296	0.0411304	-0.0873895	-0.705465	0.69978	1	ex_17
COPA	-0.0239487	0.0319894	-0.0798868	-0.839117	0.69987	1	ex_17
NBDY	0.0171897	0.0791571	-0.0447778	0.54369	0.700149	1	ex_17
HDAC5	-0.0251759	0.0431263	-0.0934782	-0.722435	0.700168	1	ex_17
WASL	-0.0155496	0.0770549	-0.108154	-0.329106	0.700773	1	ex_17
SEZ6L2	0.0387371	0.140134	-0.0626594	0.748777	0.701165	1	ex_17
SUSD6	-0.00560385	0.0302494	-0.0414571	-0.306342	0.70132	1	ex_17
BRI3BP	0.0167949	0.053418	-0.0198281	0.898817	0.701337	1	ex_17
TSHZ2	-0.0580239	0.102928	-0.218975	-0.706578	0.701767	1	ex_17
ZNF331	-0.025153	0.0563471	-0.106653	-0.604894	0.701892	1	ex_17
HPS4	0.0289798	0.0955134	-0.0375539	0.853693	0.702249	1	ex_17
SUPV3L1	-0.0200508	0.0645088	-0.10461	-0.464748	0.702763	1	ex_17
NCL	0.0438516	0.152248	-0.0645449	0.7929	0.702837	1	ex_17
IPO5	-0.0216764	0.0349723	-0.0783251	-0.749974	0.702896	1	ex_17
PIP4K2A	0.00350501	0.0454583	-0.0384483	0.163746	0.703061	1	ex_17
SLC9A6	-0.0290014	0.0448535	-0.102856	-0.76964	0.703361	1	ex_17
NMNAT3	0.0126471	0.0396841	-0.0143899	0.91681	0.704304	1	ex_17
PDGFC	0.00340748	0.0445004	-0.0376854	0.162523	0.70436	1	ex_17
IGSF21	-0.033797	0.0978665	-0.165461	-0.503108	0.704504	1	ex_17
CHIC2	0.0191153	0.0625684	-0.0243378	0.862202	0.704813	1	ex_17
CXXC4	-0.0307342	0.0454251	-0.106893	-0.790946	0.70624	1	ex_17
SLC25A46	-0.0292839	0.0435598	-0.102128	-0.787926	0.706956	1	ex_17
VWC2L	0.0228006	0.113811	-0.0682093	0.491028	0.706985	1	ex_17
C11orf49	-0.0179088	0.056301	-0.0921186	-0.472992	0.707064	1	ex_17
PLEKHG1	0.00331505	0.0119429	-0.00531277	0.753074	0.707118	1	ex_17
SGMS1	0.00544653	0.0915469	-0.0806538	0.123983	0.707322	1	ex_17
SNX27	-0.0177354	0.0385599	-0.0740306	-0.617471	0.707483	1	ex_17
PTPRK	-0.121536	0.236527	-0.479598	-0.665262	0.707503	1	ex_17
ACER3	0.00428073	0.0163351	-0.00777367	0.696018	0.707596	1	ex_17
PRKCA	-0.00718739	0.0415912	-0.055966	-0.288795	0.708199	1	ex_17
AGK	0.0155428	0.0594538	-0.0283683	0.693749	0.708937	1	ex_17
DMGDH	-0.0131422	0.0312938	-0.0575783	-0.579671	0.709072	1	ex_17
TSTD3	0.003988	0.119513	-0.111537	0.067659	0.709101	1	ex_17
CEP63	-0.0182207	0.0326286	-0.06907	-0.702308	0.709541	1	ex_17
CD99L2	0.000291755	0.0691355	-0.068552	0.0083062	0.709561	1	ex_17
DHX30	0.0124979	0.0392817	-0.014286	0.914557	0.710054	1	ex_17
SC5D	-0.0291535	0.0968333	-0.15514	-0.453538	0.710776	1	ex_17
MLLT3	-0.0739699	0.14207	-0.29001	-0.671071	0.710793	1	ex_17
RPL31	0.018383	0.107689	-0.0709228	0.403446	0.710796	1	ex_17
GSPT1	-0.017948	0.0285012	-0.0643972	-0.757332	0.711445	1	ex_17
DNAJB2	0.0143184	0.057405	-0.0287681	0.651331	0.711458	1	ex_17
TENT2	-0.0165877	0.10377	-0.136946	-0.270122	0.71148	1	ex_17
GLO1	0.0234749	0.0765791	-0.0296293	0.866408	0.711535	1	ex_17
DNAJC6	-0.00703066	0.0906826	-0.104744	-0.141023	0.711614	1	ex_17
HPCAL4	0.0296427	0.172726	-0.113441	0.406046	0.711847	1	ex_17
EPS15	-0.0282871	0.0382638	-0.0948381	-0.833072	0.711925	1	ex_17
GALNT2	-0.0174201	0.0397839	-0.0746242	-0.59686	0.711984	1	ex_17
PHF21A	-0.0290252	0.0615211	-0.119571	-0.62828	0.71222	1	ex_17
ELOVL4	-0.00411375	0.034266	-0.0424935	-0.21008	0.712354	1	ex_17
SNTG1	-0.0675346	0.104401	-0.23947	-0.769856	0.712485	1	ex_17
ODR4	-0.0105627	0.0367717	-0.0578971	-0.437366	0.712571	1	ex_17
HK1	-0.0168359	0.054019	-0.0876907	-0.465708	0.713438	1	ex_17
ACSL3	0.0096314	0.112338	-0.0930749	0.183798	0.714411	1	ex_17
FBXO27	-0.00712649	0.0507421	-0.0649951	-0.241369	0.714525	1	ex_17
ATG10	-0.0018951	0.0556375	-0.0594277	-0.0645604	0.714843	1	ex_17
FAM169A	0.00011569	0.0830375	-0.0828061	0.00273449	0.714896	1	ex_17
PPM1E	-0.0112814	0.167223	-0.189786	-0.123869	0.715448	1	ex_17
RBBP4	-0.0127685	0.0392097	-0.0647466	-0.481466	0.715884	1	ex_17
PDE8B	0.0132217	0.0818129	-0.0553695	0.377805	0.716214	1	ex_17
DMXL1	0.00296603	0.0813323	-0.0754003	0.0741813	0.716533	1	ex_17
RNLS	-0.0200223	0.0454832	-0.0855279	-0.59908	0.716829	1	ex_17
RAD23B	0.00782182	0.0778058	-0.0621621	0.219057	0.716885	1	ex_17
DDX17	0.0720716	0.42034	-0.276197	0.4056	0.716999	1	ex_17
DICER1	-0.0261804	0.0450853	-0.0974461	-0.720019	0.717058	1	ex_17
ZNF84	0.0158432	0.0505519	-0.0188656	0.894644	0.717341	1	ex_17
CCNL2	-0.00448373	0.0353986	-0.044366	-0.220347	0.717601	1	ex_17
NUDT21	-0.0299382	0.0547416	-0.114618	-0.692937	0.718021	1	ex_17
PPP2R5A	-0.0189458	0.0573017	-0.0951933	-0.487007	0.718148	1	ex_17
INPP5F	0.0099488	0.125698	-0.1058	0.168462	0.718208	1	ex_17
RANGAP1	-0.00109549	0.0569895	-0.0591805	-0.036965	0.718358	1	ex_17
PTPRF	-0.0207362	0.0683715	-0.109844	-0.456103	0.718388	1	ex_17
CYFIP2	0.0161579	0.0815295	-0.0492137	0.484445	0.718481	1	ex_17
CORO2B	-0.0306179	0.0608329	-0.122069	-0.6562	0.719369	1	ex_17
MAP6	-0.0288284	0.0478993	-0.105556	-0.736405	0.720243	1	ex_17
TUBB	0.00488342	0.103802	-0.0940354	0.0967594	0.720443	1	ex_17
MYO18A	-0.0153585	0.0675301	-0.0982471	-0.363162	0.720721	1	ex_17
DOCK4	-0.0465572	0.0782748	-0.171389	-0.730987	0.720808	1	ex_17
ZMAT3	-0.0359336	0.0797234	-0.151591	-0.608944	0.721793	1	ex_17
ADGRB1	-0.0396791	0.072536	-0.151894	-0.693041	0.721824	1	ex_17
HIPK2	0.00443493	0.0158711	-0.00700123	0.760072	0.721946	1	ex_17
PDZRN3	-0.0659247	0.130352	-0.262201	-0.658306	0.721982	1	ex_17
SCAMP1	0.0313936	0.129552	-0.0667652	0.626845	0.721992	1	ex_17
NCOA6	-0.0135034	0.0288066	-0.0558135	-0.625531	0.72246	1	ex_17
EPG5	0.0120671	0.0419079	-0.0177737	0.792577	0.723497	1	ex_17
ACTR3	-0.00157042	0.0466054	-0.0497463	-0.0638901	0.724131	1	ex_17
SLC4A7	-0.0218378	0.0294887	-0.0731644	-0.833903	0.724574	1	ex_17
GGNBP2	0.0144015	0.0679229	-0.0391199	0.527385	0.724839	1	ex_17
FAM120AOS	-0.00145804	0.014608	-0.0175241	-0.177873	0.725696	1	ex_17
FAM172A	-0.0325594	0.0403587	-0.105477	-0.875162	0.725709	1	ex_17
UBE2E3	-0.0315347	0.0557206	-0.11879	-0.708346	0.728319	1	ex_17
DENND6A	0.0176626	0.057761	-0.0224358	0.863328	0.728692	1	ex_17
PTPRQ	0.0495691	0.208837	-0.109699	0.610001	0.729479	1	ex_17
HS6ST3	0.062981	0.319654	-0.193692	0.480925	0.729627	1	ex_17
IPO7	0.00102011	0.0643852	-0.062345	0.0315534	0.730494	1	ex_17
TMEM266	-0.0109395	0.0381292	-0.0600082	-0.436961	0.73087	1	ex_17
UPF3B	0.0144512	0.0622962	-0.0333938	0.591991	0.731095	1	ex_17
MROH7	-0.0140329	0.0428551	-0.0709209	-0.483476	0.731283	1	ex_17
VAPA	0.0191136	0.0771407	-0.0389134	0.645597	0.731846	1	ex_17
TARBP1	-0.028758	0.252039	-0.309554	-0.200731	0.73199	1	ex_17
MACROD1	-0.00691864	0.086234	-0.100071	-0.145571	0.732401	1	ex_17
FOXN3	0.00346784	0.0194009	-0.0124652	0.426588	0.732626	1	ex_17
PLA2G4C	-0.00217482	0.00877021	-0.0131199	-0.389452	0.732633	1	ex_17
ITPRID2	-0.00252038	0.00753055	-0.0125713	-0.491483	0.73298	1	ex_17
PLD5	0.0380163	0.166486	-0.0904533	0.579986	0.733504	1	ex_17
RUSC2	-0.00778178	0.0237609	-0.0393245	-0.483536	0.733508	1	ex_17
LRRC37A3	-2.954e-05	0.0453703	-0.0454294	-0.00127528	0.73365	1	ex_17
TSC2	-0.0116302	0.0344886	-0.0577491	-0.494264	0.733741	1	ex_17
SMC3	0.0189952	0.0705509	-0.0325606	0.722128	0.733832	1	ex_17
PLEKHA3	-0.0186403	0.0538372	-0.0911177	-0.504077	0.733884	1	ex_17
YTHDF2	0.016944	0.0573852	-0.0234972	0.821182	0.733964	1	ex_17
STX1B	0.0148483	0.0807163	-0.0510198	0.441823	0.734025	1	ex_17
GNL1	0.00900154	0.0349202	-0.0169171	0.680695	0.73404	1	ex_17
TOMM70	0.0168657	0.0693949	-0.0356634	0.629292	0.734806	1	ex_17
LNX1	0.00200355	0.0358557	-0.0318486	0.116001	0.735532	1	ex_17
SEZ6L	-0.0431229	0.0949885	-0.181234	-0.611965	0.736222	1	ex_17
GAB2	-0.0214353	0.0328204	-0.075691	-0.774341	0.736309	1	ex_17
CPNE9	-0.0192277	0.0734701	-0.111925	-0.406543	0.736342	1	ex_17
CHST11	-0.0134689	0.0585807	-0.0855185	-0.366394	0.736752	1	ex_17
SYMPK	-0.000646025	0.00703166	-0.00832371	-0.164918	0.737159	1	ex_17
RPL37A	0.040182	0.18593	-0.105566	0.540352	0.737233	1	ex_17
FKBP8	-0.0273872	0.0469769	-0.101751	-0.721826	0.737441	1	ex_17
RAB18	-0.0123672	0.0371174	-0.0618518	-0.489834	0.737514	1	ex_17
SLC35F3	-0.0332303	0.138872	-0.205333	-0.378439	0.737535	1	ex_17
RETREG1	0.019913	0.105958	-0.0661324	0.453583	0.737699	1	ex_17
ETFDH	0.0239515	0.101985	-0.0540818	0.601591	0.738091	1	ex_17
NXN	-0.023072	0.0933894	-0.139533	-0.388285	0.739338	1	ex_17
ZNF519	-0.0103306	0.0402008	-0.0608619	-0.400692	0.739628	1	ex_17
CNOT7	0.0338364	0.145954	-0.0782814	0.591504	0.739735	1	ex_17
HDAC3	0.0158916	0.0683653	-0.036582	0.593574	0.739951	1	ex_17
FANCL	-0.0301095	0.0678344	-0.128053	-0.602524	0.74075	1	ex_17
ZNF280D	-0.0275	0.0445541	-0.0995542	-0.748036	0.740865	1	ex_17
RAB7A	0.0158631	0.0647457	-0.0330195	0.636038	0.740952	1	ex_17
GNB5	0.0119753	0.0550422	-0.0310916	0.544992	0.741015	1	ex_17
HMGCR	0.0034161	0.165133	-0.158301	0.0414022	0.741478	1	ex_17
RAD54L2	-0.0219305	0.0501767	-0.0940377	-0.596098	0.742	1	ex_17
GPD1L	-0.0187856	0.0373615	-0.0749327	-0.65576	0.742593	1	ex_17
RALGAPB	-0.0195834	0.03762	-0.0767869	-0.670988	0.743698	1	ex_17
NT5DC1	0.00382008	0.0143792	-0.00673907	0.709074	0.744537	1	ex_17
HS3ST5	-0.000560923	0.00513219	-0.00625403	-0.193109	0.745117	1	ex_17
PFKFB3	0.0033046	0.017369	-0.0107598	0.460517	0.745269	1	ex_17
ZBTB46	-0.0411172	0.112738	-0.194972	-0.523792	0.745653	1	ex_17
GFOD1	-0.0278441	0.0743088	-0.129997	-0.534233	0.745869	1	ex_17
ATP1B3	0.0126383	0.0809247	-0.0556482	0.362745	0.746113	1	ex_17
LUC7L3	0.0555594	0.252181	-0.141063	0.553826	0.746197	1	ex_17
ANKRD46	0.0124832	0.0870985	-0.0621322	0.327903	0.746322	1	ex_17
RSPO2	-0.0353822	0.0583375	-0.129102	-0.739949	0.746468	1	ex_17
RETREG3	0.0105297	0.0426953	-0.021636	0.641608	0.746491	1	ex_17
FSTL4	-0.0572801	0.239784	-0.354344	-0.377922	0.747039	1	ex_17
LRRFIP2	0.0251868	0.0912175	-0.0408439	0.74761	0.747148	1	ex_17
CTDSPL2	0.0176591	0.0692995	-0.0339812	0.670237	0.747442	1	ex_17
CEP89	-0.00933492	0.0243538	-0.0430236	-0.543093	0.747588	1	ex_17
FKBP3	-0.0195796	0.0333462	-0.0725054	-0.725078	0.74784	1	ex_17
SUPT6H	-0.01754	0.0732571	-0.108337	-0.378621	0.748272	1	ex_17
KAT2B	0.000988374	0.0357622	-0.0337854	0.0557079	0.748724	1	ex_17
RNF11	-0.00530595	0.0769702	-0.0875821	-0.126397	0.748743	1	ex_17
SEC14L1	-0.0183693	0.0314103	-0.0681488	-0.723251	0.748798	1	ex_17
GAB1	-0.00202385	0.0793151	-0.0833628	-0.0487671	0.749397	1	ex_17
BCL11A	0.00159883	0.0224261	-0.0192284	0.150459	0.749494	1	ex_17
SMIM8	0.0153745	0.0530154	-0.0222664	0.800551	0.749653	1	ex_17
KIAA0895	0.00140514	0.0561163	-0.053306	0.0503375	0.749739	1	ex_17
LINGO2	0.085173	0.425989	-0.255643	0.489813	0.749887	1	ex_17
SMAP2	-0.0295516	0.052971	-0.112074	-0.701869	0.749921	1	ex_17
UBE2D3	-0.0211193	0.0583958	-0.100634	-0.520568	0.749929	1	ex_17
PSMD12	0.0367093	0.126261	-0.0528424	0.803435	0.750253	1	ex_17
GRIK2	-0.00983224	0.119501	-0.139166	-0.149001	0.751068	1	ex_17
AGBL3	0.0080095	0.035723	-0.019704	0.56645	0.751352	1	ex_17
PIP4K2B	0.0217753	0.0750744	-0.0315237	0.800744	0.751425	1	ex_17
MCM3AP	-0.0240704	0.0723212	-0.120462	-0.489432	0.75261	1	ex_17
REEP1	0.0104015	0.0792128	-0.0584097	0.296269	0.75262	1	ex_17
NCK2	0.00780554	0.104189	-0.0885775	0.158727	0.752674	1	ex_17
CALY	0.0277009	0.100022	-0.04462	0.750721	0.752697	1	ex_17
ACTL6B	-0.0186707	0.0323257	-0.0696671	-0.717578	0.752735	1	ex_17
PAN3	-0.00615385	0.0612685	-0.0735762	-0.178892	0.752766	1	ex_17
NUP214	-0.00877153	0.0293931	-0.0469361	-0.450467	0.753002	1	ex_17
CHD1	-0.0155797	0.0334154	-0.0645748	-0.623239	0.753664	1	ex_17
PRDM11	-0.0210342	0.0568699	-0.0989383	-0.529193	0.753833	1	ex_17
TOLLIP	0.025753	0.0928174	-0.0413114	0.752634	0.75384	1	ex_17
PPIA	-0.0211956	0.0598751	-0.102266	-0.512424	0.754256	1	ex_17
SGCD	0.0165623	0.0624711	-0.0293465	0.707087	0.754447	1	ex_17
USP22	-0.0301655	0.0483162	-0.108647	-0.753339	0.754574	1	ex_17
SOS2	-0.0157254	0.0320469	-0.0634976	-0.64517	0.755084	1	ex_17
ELOVL6	-0.0238973	0.0672021	-0.114997	-0.51414	0.755099	1	ex_17
TCF20	0.00519315	0.0256865	-0.0153002	0.496667	0.755651	1	ex_17
CASD1	-0.0333782	0.0581484	-0.124905	-0.714766	0.755779	1	ex_17
KCTD16	-0.0381857	0.301918	-0.378289	-0.220058	0.756354	1	ex_17
FHL1	0.0114773	0.0691901	-0.0462355	0.389777	0.756415	1	ex_17
PDZD8	0.00796716	0.0610689	-0.0451346	0.294064	0.756541	1	ex_17
MFSD4A	0.00684577	0.049955	-0.0362635	0.311243	0.756944	1	ex_17
B9D1	0.0234928	0.0923439	-0.0453584	0.668762	0.757245	1	ex_17
DHX29	0.0264994	0.0984961	-0.0454972	0.721394	0.757344	1	ex_17
KIF2A	0.0264562	0.104127	-0.0512148	0.6676	0.757413	1	ex_17
PRPF19	-0.00111873	0.031403	-0.0336405	-0.0674217	0.757657	1	ex_17
GRM3	-0.0134615	0.120643	-0.147566	-0.196743	0.757674	1	ex_17
FBXO16	-0.0188724	0.0489203	-0.0866652	-0.545623	0.757844	1	ex_17
CNOT9	-0.01355	0.0412803	-0.0683804	-0.484359	0.758357	1	ex_17
ZNF704	-0.00219305	0.0610763	-0.0654624	-0.0679367	0.758579	1	ex_17
YPEL1	-0.0102059	0.0569894	-0.0774012	-0.297687	0.759254	1	ex_17
CPNE1	-0.00692986	0.0619846	-0.0758443	-0.197089	0.759257	1	ex_17
MED27	-0.0352585	0.0700673	-0.140584	-0.656111	0.759884	1	ex_17
ARHGEF17	-0.0131702	0.0578567	-0.0841971	-0.363427	0.760517	1	ex_17
AIDA	0.0134981	0.0573893	-0.030393	0.60276	0.760725	1	ex_17
B3GLCT	-0.0345632	0.10647	-0.175596	-0.480331	0.761131	1	ex_17
ZNF423	-0.0333561	0.0639892	-0.130701	-0.671597	0.761216	1	ex_17
HSPA4	0.0205919	0.0916029	-0.0504191	0.568354	0.761385	1	ex_17
MAPKAP1	-0.0194381	0.051476	-0.0903522	-0.537242	0.761497	1	ex_17
ZNF197	-0.00142195	0.0174742	-0.0203181	-0.147489	0.762096	1	ex_17
APLP1	-0.0220545	0.0379253	-0.0820343	-0.720675	0.762412	1	ex_17
TARDBP	-0.0281474	0.0749505	-0.131245	-0.535102	0.762575	1	ex_17
ILDR2	0.024907	0.0856589	-0.0358449	0.803543	0.76307	1	ex_17
ATP6V0A1	-0.0253681	0.0587287	-0.109465	-0.59123	0.763528	1	ex_17
MYO6	-0.0144685	0.060095	-0.089032	-0.380317	0.764122	1	ex_17
TCAF1	0.00698205	0.0872649	-0.0733008	0.170455	0.764779	1	ex_17
PSMD14	0.0148731	0.0583609	-0.0286146	0.670323	0.765174	1	ex_17
AMN1	0.00230303	0.0133079	-0.00870187	0.410167	0.765831	1	ex_17
UTP6	0.00431546	0.0381543	-0.0295234	0.249954	0.766465	1	ex_17
GCFC2	-0.00148093	0.0870451	-0.0900069	-0.0327878	0.766567	1	ex_17
SBNO1	-0.0240882	0.0356857	-0.083862	-0.789842	0.76682	1	ex_17
PEG3	-0.0260863	0.0811573	-0.13333	-0.476748	0.766897	1	ex_17
LANCL1	0.00905287	0.0413882	-0.0232825	0.548728	0.767074	1	ex_17
NPTXR	-0.0139392	0.0761852	-0.104064	-0.30314	0.767428	1	ex_17
KIAA0408	-0.0389028	0.0840865	-0.161892	-0.619958	0.767908	1	ex_17
SGCE	0.0238942	0.0916062	-0.0438178	0.691632	0.768006	1	ex_17
IFT57	0.0102894	0.070345	-0.0497662	0.335803	0.768149	1	ex_17
CFAP161	-0.0690809	0.147999	-0.286161	-0.623716	0.768409	1	ex_17
ATP6AP1L	-0.0104918	0.0402147	-0.0611982	-0.40554	0.768455	1	ex_17
CACNG7	-0.00387521	0.0516643	-0.0594147	-0.136754	0.768875	1	ex_17
GABRA4	-0.0164411	0.0376018	-0.0704839	-0.596266	0.76905	1	ex_17
LRRC8D	-0.00772121	0.031729	-0.0471714	-0.383605	0.769078	1	ex_17
ZNF655	-0.0125845	0.0298732	-0.0550423	-0.580936	0.76913	1	ex_17
CADM1	-0.0517723	0.0877956	-0.19134	-0.727043	0.769217	1	ex_17
STIM2	0.0233243	0.0861588	-0.0395101	0.727545	0.76938	1	ex_17
E2F3	0.0052155	0.0218255	-0.0113945	0.615424	0.769875	1	ex_17
DPYS	0.00958826	0.0453809	-0.0262043	0.525043	0.770167	1	ex_17
UBE2E1	0.00789296	0.0474723	-0.0316864	0.390859	0.77028	1	ex_17
PAK2	-0.00696546	0.0284968	-0.0424278	-0.384974	0.770319	1	ex_17
SKIL	0.0149942	0.0514922	-0.0215039	0.805194	0.770488	1	ex_17
RSKR	-0.0409335	0.0763252	-0.158192	-0.684198	0.77075	1	ex_17
PRTFDC1	-0.00423128	0.0211999	-0.0296624	-0.326102	0.770905	1	ex_17
MPZL1	-0.0163772	0.0458898	-0.0786442	-0.515501	0.771017	1	ex_17
SMIM14	0.0204437	0.0783542	-0.0374668	0.691911	0.771914	1	ex_17
TMEM151B	0.0253646	0.106129	-0.0553996	0.615541	0.772486	1	ex_17
SMG7	0.00929317	0.0692244	-0.0506381	0.30392	0.773153	1	ex_17
JAK1	0.0047698	0.0264596	-0.01692	0.431015	0.774351	1	ex_17
DCBLD2	-0.0218554	0.0360879	-0.0797986	-0.739271	0.774581	1	ex_17
POT1	0.00104312	0.0176718	-0.0155855	0.122949	0.774842	1	ex_17
SEPTIN11	-0.0184001	0.0428599	-0.07966	-0.588696	0.775237	1	ex_17
KIAA1549	0.0157724	0.0933961	-0.0618512	0.398248	0.775448	1	ex_17
FAM184A	0.00905808	0.0616193	-0.0435031	0.337768	0.775541	1	ex_17
ROBO2	0.0272059	0.485505	-0.431094	0.116349	0.776332	1	ex_17
WASHC5	0.0152439	0.0530052	-0.0225175	0.791218	0.776852	1	ex_17
SLITRK4	0.0140525	0.0882683	-0.0601634	0.371111	0.777048	1	ex_17
CEP126	-0.0256508	0.0493915	-0.100693	-0.66995	0.777409	1	ex_17
PRKAA2	0.027372	0.128782	-0.0740381	0.529022	0.777458	1	ex_17
CCDC6	0.00769034	0.0584947	-0.0431141	0.296683	0.777535	1	ex_17
CMC1	0.0175347	0.0633044	-0.0282351	0.750874	0.777581	1	ex_17
TENM4	-0.0422836	0.0748865	-0.159454	-0.7073	0.777764	1	ex_17
SAFB	0.00271838	0.0960318	-0.090595	0.0570972	0.778239	1	ex_17
LRRC49	-0.000783075	0.0474564	-0.0490225	-0.0318162	0.778421	1	ex_17
SNED1	-0.0781048	0.179013	-0.335223	-0.595379	0.778783	1	ex_17
BICRAL	-0.0233614	0.0567485	-0.103471	-0.571559	0.780111	1	ex_17
KCNH7	0.00167881	0.136846	-0.133488	0.0243433	0.780161	1	ex_17
LUZP1	0.0167633	0.0808677	-0.0473411	0.512531	0.781393	1	ex_17
ZNF253	0.00506644	0.0187111	-0.00857826	0.727758	0.781737	1	ex_17
SPRY3	0.0109996	0.0431893	-0.02119	0.669748	0.78189	1	ex_17
DCAF6	-0.0184525	0.0776651	-0.11457	-0.37627	0.781983	1	ex_17
MDH1	-0.0205733	0.066721	-0.107868	-0.461919	0.782389	1	ex_17
ASXL1	0.0140917	0.0586269	-0.0304434	0.620168	0.782785	1	ex_17
HSF2	0.00031276	0.0298815	-0.0292559	0.0207313	0.783307	1	ex_17
CHN2	0.00238795	0.0697719	-0.064996	0.0694572	0.783316	1	ex_17
RPL7L1	0.0375103	0.17371	-0.0986891	0.539788	0.783518	1	ex_17
CNTNAP5	-0.0739165	0.148633	-0.296466	-0.650973	0.783843	1	ex_17
ZBTB7C	0.0462392	0.223763	-0.131285	0.510506	0.784249	1	ex_17
FLRT2	0.0627804	0.313838	-0.188277	0.490116	0.784712	1	ex_17
RAI1	-0.00271816	0.0169134	-0.0223497	-0.271373	0.784966	1	ex_17
NSF	0.0214556	0.118183	-0.0752722	0.434748	0.786259	1	ex_17
PABPN1	0.0112522	0.0431172	-0.0206129	0.6921	0.786486	1	ex_17
DDX50	0.0180084	0.0748245	-0.0388078	0.621228	0.786664	1	ex_17
UIMC1	-0.013095	0.0505284	-0.0767184	-0.403402	0.786747	1	ex_17
DYNC1I2	0.0241018	0.097577	-0.0493734	0.64292	0.787417	1	ex_17
USF3	-0.0131742	0.0410283	-0.0673767	-0.476379	0.787587	1	ex_17
ARHGEF3	-0.017821	0.0462259	-0.0818678	-0.545358	0.787971	1	ex_17
PRPSAP2	-0.00465749	0.0642079	-0.0735228	-0.132556	0.788101	1	ex_17
TLN2	-0.0226741	0.0526937	-0.0980418	-0.589647	0.788498	1	ex_17
SLC39A9	0.00163904	0.06204	-0.0587619	0.0531857	0.788617	1	ex_17
FAM78B	0.00139296	0.0110512	-0.00826527	0.282677	0.788759	1	ex_17
CWF19L2	0.000115553	0.074511	-0.0742799	0.00304427	0.788781	1	ex_17
MPP7	-0.000421168	0.132257	-0.133099	-0.00622163	0.789205	1	ex_17
PDE1A	-0.00569182	0.100212	-0.111595	-0.105339	0.78924	1	ex_17
ATP6V1E1	-0.0288363	0.0597636	-0.117436	-0.637903	0.789308	1	ex_17
GNA13	-0.0132335	0.0571779	-0.083645	-0.368367	0.789315	1	ex_17
ZSCAN30	0.0243378	0.128537	-0.0798613	0.457789	0.789463	1	ex_17
EPHB1	0.0336187	0.126146	-0.0589082	0.712132	0.790793	1	ex_17
ENAH	0.00708563	0.0270857	-0.0129145	0.694375	0.791112	1	ex_17
WBP2	-0.0137583	0.112036	-0.139553	-0.214363	0.79114	1	ex_17
KIAA2026	-0.0275112	0.0688463	-0.123869	-0.559593	0.79125	1	ex_17
SRSF1	0.0210601	0.0834241	-0.0413039	0.661872	0.791778	1	ex_17
BSG	0.0349333	0.145352	-0.0754851	0.620079	0.791988	1	ex_17
KLC1	0.01341	0.115621	-0.0888013	0.257145	0.792292	1	ex_17
MYLK	0.017133	0.136194	-0.101928	0.282041	0.793284	1	ex_17
NFIC	-0.0252528	0.07992	-0.130426	-0.470603	0.793297	1	ex_17
TBC1D2B	0.0047543	0.0176143	-0.00810569	0.724593	0.794084	1	ex_17
NUP88	-0.00967543	0.0323431	-0.0516939	-0.451313	0.794191	1	ex_17
SLC38A9	-0.00883583	0.0388306	-0.0565023	-0.363315	0.794214	1	ex_17
SERPINI1	0.0172598	0.117152	-0.082632	0.338653	0.794313	1	ex_17
BMT2	-0.000919441	0.0840657	-0.0859046	-0.0212046	0.794538	1	ex_17
PTPN2	0.0118833	0.0644739	-0.0407072	0.442872	0.794679	1	ex_17
ST6GAL1	0.0100572	0.0445579	-0.0244436	0.57134	0.794947	1	ex_17
BCAR3	-0.00560318	0.0631865	-0.0743929	-0.159646	0.79548	1	ex_17
ZNF720	-0.00262217	0.0189561	-0.0242004	-0.238173	0.795502	1	ex_17
SEC24A	-0.00797603	0.0238262	-0.0397782	-0.491561	0.79587	1	ex_17
SEPTIN3	0.0278142	0.118512	-0.0628833	0.601062	0.795944	1	ex_17
GTF2I	-0.0233396	0.0483818	-0.0950611	-0.637813	0.796849	1	ex_17
ST13	0.0194414	0.0854027	-0.0465199	0.577678	0.796931	1	ex_17
USP53	0.00370782	0.0272833	-0.0198676	0.308252	0.796971	1	ex_17
RORB	-0.0201302	0.0777907	-0.118051	-0.402922	0.797618	1	ex_17
PRKCI	0.00980218	0.0741761	-0.0545717	0.298443	0.79823	1	ex_17
RAD21	0.0243552	0.108073	-0.0593623	0.570195	0.798354	1	ex_17
CEP97	-0.0146965	0.0348753	-0.0642682	-0.581067	0.798516	1	ex_17
STRN	0.00578106	0.0251543	-0.0135922	0.58486	0.798667	1	ex_17
GALK2	-0.00418511	0.0435601	-0.0519303	-0.171801	0.79885	1	ex_17
EMC2	0.0188366	0.0694849	-0.0318118	0.728928	0.799244	1	ex_17
RARS2	0.0108966	0.0569506	-0.0351573	0.463739	0.799788	1	ex_17
LRRN2	-0.0152133	0.0566814	-0.087108	-0.414738	0.799811	1	ex_17
SORCS2	-0.00495715	0.0225977	-0.032512	-0.352601	0.800192	1	ex_17
TAFA2	-0.0522081	0.10115	-0.205566	-0.667237	0.801321	1	ex_17
MIER1	0.00614239	0.0970961	-0.0848114	0.132362	0.801412	1	ex_17
HNRNPM	0.0161993	0.0884165	-0.0560179	0.439647	0.80157	1	ex_17
GALNT9	-0.0142188	0.0889744	-0.117412	-0.27006	0.801634	1	ex_17
NRG1	0.0697756	0.342338	-0.202787	0.501749	0.802131	1	ex_17
MEIS3	-0.011127	0.0339194	-0.0561734	-0.484133	0.802387	1	ex_17
PPIG	0.00575842	0.0633264	-0.0518095	0.196052	0.80241	1	ex_17
PTPN14	0.0241831	0.0961636	-0.0477974	0.658484	0.80248	1	ex_17
PACSIN2	-0.00902739	0.0532224	-0.0712772	-0.284232	0.802882	1	ex_17
KIAA1671	-0.00842665	0.0264437	-0.043297	-0.473639	0.803044	1	ex_17
TSC22D1	0.0394336	0.156551	-0.0776836	0.659923	0.803612	1	ex_17
THRAP3	-0.0121729	0.0383265	-0.0626723	-0.472451	0.803928	1	ex_17
NMT2	0.00555222	0.0413617	-0.0302573	0.30389	0.804127	1	ex_17
GSTA4	0.00194645	0.036263	-0.0323701	0.11117	0.804353	1	ex_17
PJA2	0.039373	0.165391	-0.086645	0.612369	0.804466	1	ex_17
SLC33A1	0.0150027	0.072964	-0.0429585	0.507318	0.804524	1	ex_17
GLB1	-0.00826361	0.0226357	-0.039163	-0.524166	0.804699	1	ex_17
KLHL20	-0.00479104	0.0194937	-0.0290758	-0.386673	0.804759	1	ex_17
SLC25A42	-0.0086014	0.0304787	-0.0476815	-0.431382	0.804811	1	ex_17
CCNL1	0.0163681	0.0672988	-0.0345627	0.629891	0.80605	1	ex_17
CRCP	-0.00245884	0.0458682	-0.0507859	-0.0997215	0.80613	1	ex_17
ALG9	-0.0167292	0.0428116	-0.0762699	-0.550692	0.806847	1	ex_17
TENM2	0.00667594	0.276442	-0.26309	0.0485036	0.807138	1	ex_17
SLC7A6	-0.00965902	0.037759	-0.0570771	-0.399243	0.807152	1	ex_17
CLCN3	0.0222253	0.0960529	-0.0516024	0.590033	0.80783	1	ex_17
FRS2	0.0122651	0.0873991	-0.0628689	0.31995	0.808034	1	ex_17
CAMK2B	-0.0287694	0.058827	-0.116366	-0.643714	0.80816	1	ex_17
MAP4	-0.0080452	0.0497579	-0.0658483	-0.272794	0.808426	1	ex_17
FRMD5	-0.00991962	0.101455	-0.121295	-0.174564	0.808451	1	ex_17
SACS	-0.0049568	0.0515918	-0.0615054	-0.171802	0.808675	1	ex_17
ASCC3	-0.00732729	0.0590339	-0.0736885	-0.21641	0.808815	1	ex_17
SNW1	0.0154376	0.0648982	-0.034023	0.611743	0.809508	1	ex_17
TTN	-0.0835945	0.170296	-0.337485	-0.645326	0.809588	1	ex_17
LSS	-0.00944717	0.037437	-0.0563313	-0.394933	0.809795	1	ex_17
RGS7BP	0.00274268	0.0102297	-0.0047443	0.717987	0.809814	1	ex_17
LUC7L	-0.0113088	0.05247	-0.0750875	-0.347526	0.810022	1	ex_17
CCDC191	0.0210048	0.0903416	-0.048332	0.593749	0.810302	1	ex_17
RESF1	-0.0104755	0.0393275	-0.0602784	-0.412256	0.810432	1	ex_17
NAP1L2	0.0385166	0.191694	-0.114661	0.492834	0.810438	1	ex_17
BMPR2	-0.0135787	0.0283859	-0.0555432	-0.634196	0.811332	1	ex_17
FAM177A1	0.00574634	0.0224265	-0.0109338	0.675211	0.811504	1	ex_17
TFG	0.0158313	0.0711153	-0.0394527	0.561262	0.811766	1	ex_17
ST6GALNAC5	-0.0190125	0.241426	-0.279451	-0.143081	0.812168	1	ex_17
BBIP1	-0.0159273	0.0356746	-0.0675292	-0.604958	0.812224	1	ex_17
RUBCN	-0.0118646	0.0343069	-0.0580361	-0.503647	0.812263	1	ex_17
ASAH1	0.0272631	0.10626	-0.0517334	0.676419	0.812326	1	ex_17
NBN	0.00312221	0.0135703	-0.00732592	0.585695	0.812507	1	ex_17
MBTD1	-0.00374766	0.0709547	-0.07845	-0.0983274	0.812792	1	ex_17
PRORP	-0.00413337	0.0479428	-0.0562095	-0.155566	0.812861	1	ex_17
LRPPRC	0.00314866	0.0606948	-0.0543975	0.10724	0.813189	1	ex_17
U2SURP	-0.00634708	0.0713149	-0.0840091	-0.160182	0.813536	1	ex_17
PTPN1	0.00973771	0.0788127	-0.0593373	0.276302	0.814588	1	ex_17
ATCAY	-0.0148755	0.0720043	-0.101755	-0.335583	0.814755	1	ex_17
LGALS8	-0.00829019	0.0621932	-0.0787736	-0.230529	0.81491	1	ex_17
INPP5B	-0.0116323	0.0349256	-0.0581901	-0.489688	0.815009	1	ex_17
ARHGAP20	0.00760159	0.0806027	-0.0653995	0.204091	0.815064	1	ex_17
UCK2	0.00475144	0.0475727	-0.0380698	0.217477	0.815855	1	ex_17
UTY	-2.52439e-05	0.000189056	-0.000239543	-0.230879	0.816031	1	ex_17
DLGAP3	0.0121835	0.0842251	-0.0598582	0.331463	0.816163	1	ex_17
LRFN2	-0.0126631	0.108488	-0.133814	-0.204862	0.816286	1	ex_17
RGS17	-0.00470761	0.0464543	-0.0558695	-0.180344	0.816469	1	ex_17
CAMKMT	0.0147161	0.0680705	-0.0386383	0.540594	0.816484	1	ex_17
GCA	0.0200347	0.10917	-0.069101	0.440533	0.816566	1	ex_17
TRIM37	0.0179451	0.0932026	-0.0573124	0.467352	0.816617	1	ex_17
BMERB1	-0.0219175	0.056459	-0.100294	-0.548091	0.817608	1	ex_17
DEAF1	0.0070839	0.0957961	-0.0816283	0.156508	0.818364	1	ex_17
CCDC84	0.00396757	0.0296117	-0.0216765	0.303239	0.818486	1	ex_17
ZNF24	0.0025956	0.0506713	-0.0454801	0.105818	0.818863	1	ex_17
ILRUN	-0.00510432	0.029593	-0.0398016	-0.28833	0.818944	1	ex_17
COG6	-0.019671	0.048895	-0.0882369	-0.562296	0.819065	1	ex_17
FPGT	-0.00978878	0.0353957	-0.0549732	-0.424607	0.819145	1	ex_17
MAP1A	-0.0284746	0.0659272	-0.122876	-0.591188	0.819798	1	ex_17
DLG5	0.0030152	0.0465407	-0.0405103	0.135775	0.820202	1	ex_17
RFC1	0.00585767	0.0527137	-0.0409983	0.245023	0.820228	1	ex_17
SNCB	-0.0182936	0.0579535	-0.0945406	-0.470245	0.820287	1	ex_17
PER3	-0.0215044	0.0488883	-0.091897	-0.598753	0.821043	1	ex_17
BCAT1	0.00679779	0.0317932	-0.0181977	0.533034	0.821046	1	ex_17
NAT10	-1.01065e-05	0.0158606	-0.0158808	-0.00124811	0.821211	1	ex_17
GPR107	-0.0071233	0.0246268	-0.0388734	-0.439728	0.821536	1	ex_17
MIA2	0.0116385	0.0498673	-0.0265902	0.5967	0.821577	1	ex_17
MED14	0.0108409	0.0673499	-0.045668	0.376009	0.821954	1	ex_17
CLSTN3	-0.000380705	0.042157	-0.0429184	-0.0175413	0.821975	1	ex_17
ORC3	-0.0187029	0.0560627	-0.0934685	-0.490292	0.82212	1	ex_17
ABCA9	-0.0207918	0.0633569	-0.104941	-0.484276	0.822139	1	ex_17
MICU3	0.0121564	0.094043	-0.0697303	0.290963	0.822238	1	ex_17
ERCC3	-0.00230432	0.0267184	-0.031327	-0.155615	0.822643	1	ex_17
TNR	0.0029056	0.0198627	-0.0140515	0.33584	0.822738	1	ex_17
S100PBP	-0.00637431	0.0502937	-0.0630423	-0.220467	0.822992	1	ex_17
RHOBTB3	0.00660868	0.056023	-0.0428057	0.262126	0.82304	1	ex_17
KNOP1	0.000379162	0.0018261	-0.00106777	0.513598	0.823106	1	ex_17
ZNHIT6	-0.0105842	0.043641	-0.0648095	-0.382565	0.823475	1	ex_17
LATS1	-0.00416673	0.028325	-0.0366585	-0.251345	0.823587	1	ex_17
TUBE1	-0.0180279	0.0491656	-0.0852215	-0.525856	0.824226	1	ex_17
CCM2	-0.0181108	0.0455895	-0.0818111	-0.557241	0.824306	1	ex_17
KAT7	0.00953926	0.0365365	-0.017458	0.692537	0.824353	1	ex_17
TPPP	-0.0071856	0.08119	-0.0955612	-0.15936	0.82438	1	ex_17
DPYSL2	0.0145671	0.140246	-0.111111	0.227174	0.82497	1	ex_17
CFAP52	-0.00204541	0.0428733	-0.0469641	-0.0892485	0.825234	1	ex_17
PRKACB	-0.0275293	0.0849583	-0.140017	-0.479665	0.825761	1	ex_17
GRIPAP1	-0.00182087	0.0593783	-0.06302	-0.0583151	0.826141	1	ex_17
PRPF6	-0.00609461	0.0305007	-0.0426899	-0.326414	0.826181	1	ex_17
MTCH2	-0.00112133	0.0211459	-0.0233885	-0.0986994	0.826988	1	ex_17
CDH2	0.0149506	0.140597	-0.110696	0.233215	0.827026	1	ex_17
SH3PXD2A	-0.0299246	0.073452	-0.133301	-0.567354	0.827183	1	ex_17
CTNNA1	-0.000119349	0.0772349	-0.0774736	-0.00302401	0.827246	1	ex_17
EXOC7	-0.0151757	0.0463164	-0.0766678	-0.483701	0.827823	1	ex_17
ZNF345	0.00875867	0.0463216	-0.0288042	0.457011	0.828397	1	ex_17
WIPI2	-0.0124699	0.0475129	-0.0724528	-0.40746	0.82857	1	ex_17
GUCY1A2	0.00187195	0.428619	-0.424875	0.00859748	0.828605	1	ex_17
ARHGAP28	-0.00772404	0.0729635	-0.0884116	-0.187623	0.828654	1	ex_17
FGFR1OP2	-0.0224503	0.0691675	-0.114068	-0.480275	0.828906	1	ex_17
CNNM1	-0.0240851	0.0552472	-0.103417	-0.59504	0.828984	1	ex_17
ZNF804B	-0.0623569	0.203605	-0.328319	-0.45953	0.829239	1	ex_17
CRELD1	-0.023596	0.0896014	-0.136793	-0.408554	0.829263	1	ex_17
RAB5A	0.0150154	0.0646845	-0.0346537	0.592515	0.829633	1	ex_17
ETV6	-0.00293928	0.0936957	-0.0995743	-0.0596149	0.82983	1	ex_17
HNRNPD	0.0105203	0.0959834	-0.0749427	0.241268	0.830488	1	ex_17
XKR4	-0.0379517	0.119414	-0.195318	-0.472681	0.830641	1	ex_17
SYTL2	-0.00541441	0.0745282	-0.085357	-0.132746	0.830675	1	ex_17
YAF2	0.0194206	0.0988008	-0.0599596	0.479511	0.830914	1	ex_17
AC092835.1	-0.00150313	0.0307892	-0.0337955	-0.0912318	0.830963	1	ex_17
SH3BP5	0.00537376	0.0572222	-0.0464747	0.203138	0.831412	1	ex_17
MACIR	-0.00799002	0.0320082	-0.0479882	-0.391521	0.831557	1	ex_17
CMTM4	0.0110957	0.0432731	-0.0210816	0.675856	0.832087	1	ex_17
GRSF1	-0.0172847	0.0538383	-0.0884078	-0.476321	0.832176	1	ex_17
PALM2AKAP2	0.0168873	0.0800014	-0.0462268	0.524424	0.832586	1	ex_17
MTF2	-0.0151164	0.0559874	-0.0862203	-0.416682	0.83294	1	ex_17
PKD1	-0.00180532	0.0595978	-0.0632084	-0.0576253	0.833302	1	ex_17
ZMYM2	-0.016172	0.0342251	-0.0665691	-0.628936	0.833458	1	ex_17
EXTL2	0.000338886	0.100978	-0.100301	0.00659985	0.833701	1	ex_17
FBXO36	-0.00594483	0.0391926	-0.0510822	-0.258137	0.833945	1	ex_17
MPC1	0.00959262	0.0373638	-0.0181785	0.677005	0.83432	1	ex_17
HDAC2	0.014209	0.0710242	-0.0426063	0.490169	0.834427	1	ex_17
MARCHF7	-0.0187147	0.0640741	-0.101503	-0.443057	0.834734	1	ex_17
ZNF141	-0.0129464	0.0399649	-0.0658577	-0.479566	0.835734	1	ex_17
GDA	-0.0183997	0.0544481	-0.0912474	-0.495042	0.835901	1	ex_17
TTC28	0.0125842	0.0728356	-0.0476671	0.409363	0.836308	1	ex_17
MSL2	-0.0010175	0.0254971	-0.0275321	-0.0752141	0.836334	1	ex_17
MLLT6	-0.00954464	0.0433155	-0.0624048	-0.353899	0.836493	1	ex_17
WWP1	0.0132758	0.0654353	-0.0388837	0.498856	0.836682	1	ex_17
ERICH3	0.00853485	0.0683984	-0.0513287	0.279435	0.836765	1	ex_17
KIFC2	-0.0260524	0.087368	-0.139473	-0.4502	0.837053	1	ex_17
G3BP1	-0.00950573	0.0386569	-0.0576684	-0.386833	0.837126	1	ex_17
MRNIP	-0.00814054	0.0275848	-0.0438659	-0.446606	0.837912	1	ex_17
ZBTB11	0.0090005	0.0356683	-0.0176673	0.661496	0.837941	1	ex_17
SLC6A7	0.0179561	0.0961499	-0.0602377	0.450077	0.838588	1	ex_17
ATP2A2	-0.0188195	0.059318	-0.0969571	-0.47206	0.839636	1	ex_17
GOLGA8B	0.0319663	0.173313	-0.109381	0.443254	0.839701	1	ex_17
ZNF235	0.0039922	0.0612301	-0.0532457	0.136703	0.839831	1	ex_17
ADAM17	0.00216326	0.0572159	-0.0528894	0.0770155	0.839919	1	ex_17
KIAA0319L	0.0137102	0.0739058	-0.0464855	0.446402	0.840825	1	ex_17
ARL10	-0.0112887	0.0359462	-0.0585235	-0.468411	0.840937	1	ex_17
SREK1	-0.00974064	0.0444022	-0.0638834	-0.35261	0.841014	1	ex_17
TERF1	-0.0154135	0.0413856	-0.0722126	-0.531873	0.841567	1	ex_17
TPM4	0.0166479	0.0893802	-0.0560844	0.448622	0.841973	1	ex_17
FBXO21	0.00706827	0.0701106	-0.0559741	0.21975	0.842388	1	ex_17
ARMC8	0.0245274	0.109106	-0.0600508	0.568383	0.842417	1	ex_17
AMD1	0.0201701	0.103205	-0.0628652	0.476094	0.842444	1	ex_17
MTMR3	-0.0111218	0.0337738	-0.0560174	-0.485534	0.842522	1	ex_17
LHX2	-0.0159278	0.0569	-0.0887555	-0.428653	0.842538	1	ex_17
STXBP4	0.0174239	0.0758332	-0.0409853	0.584673	0.843603	1	ex_17
ST8SIA4	-0.0215882	0.0621257	-0.105302	-0.505437	0.843871	1	ex_17
RAP1B	-0.00472566	0.0270551	-0.0365065	-0.291438	0.844053	1	ex_17
ABI1	-0.0153971	0.0446718	-0.075466	-0.502385	0.84425	1	ex_17
PKD2	0.00428989	0.0314229	-0.0228431	0.309882	0.844257	1	ex_17
GTF2A1	-0.00902437	0.0395244	-0.0575731	-0.364323	0.844692	1	ex_17
ADAR	0.0160793	0.0852853	-0.0531267	0.455377	0.845003	1	ex_17
ANKRD6	0.00512228	0.0908245	-0.08058	0.117144	0.845009	1	ex_17
KIAA0513	-0.0234408	0.0599297	-0.106811	-0.551072	0.845746	1	ex_17
ATG4B	-0.00419149	0.0572062	-0.0655892	-0.133802	0.845872	1	ex_17
FGD4	0.00831984	0.0474032	-0.0307635	0.417226	0.845908	1	ex_17
TBC1D1	-0.00751039	0.0257782	-0.0407989	-0.442197	0.846219	1	ex_17
EFL1	0.000748701	0.0554505	-0.0539531	0.0268259	0.846331	1	ex_17
NPAS2	-0.00282716	0.100118	-0.105772	-0.0538262	0.84641	1	ex_17
FNDC3B	-0.0175117	0.0511898	-0.0862131	-0.499585	0.846511	1	ex_17
NUS1	-0.00442706	0.0432223	-0.0520764	-0.182098	0.848006	1	ex_17
NR1D2	-0.0272473	0.0674877	-0.121982	-0.563717	0.848407	1	ex_17
HSPA9	-0.0117636	0.036101	-0.0596282	-0.481697	0.848631	1	ex_17
UBAP1	0.0102443	0.0634746	-0.0429861	0.377198	0.848647	1	ex_17
INTS6L	-0.0202711	0.0595359	-0.100078	-0.497835	0.848691	1	ex_17
DENND11	0.0121849	0.0647978	-0.0404279	0.45392	0.848988	1	ex_17
SEC24B	-0.0128687	0.0487404	-0.0744778	-0.409391	0.849592	1	ex_17
ATF7	-0.00167692	0.0126585	-0.0160123	-0.229272	0.849962	1	ex_17
CDC5L	-0.0134055	0.0448249	-0.0716358	-0.451212	0.850048	1	ex_17
TMEM50B	0.011191	0.069431	-0.0470491	0.376612	0.850249	1	ex_17
DIAPH2	0.00517848	0.0859494	-0.0755924	0.12566	0.850777	1	ex_17
BAG4	-0.0142388	0.0587243	-0.0872019	-0.382488	0.850839	1	ex_17
HUWE1	0.0101607	0.115671	-0.0953493	0.188746	0.850857	1	ex_17
SAT1	0.00837312	0.0519704	-0.0352242	0.376423	0.851686	1	ex_17
GNPDA2	-0.0155282	0.0383082	-0.0693647	-0.565319	0.851721	1	ex_17
MMP24	-0.00276924	0.011554	-0.0170925	-0.378937	0.852111	1	ex_17
GLMN	-0.00677285	0.0628826	-0.0764283	-0.190574	0.852865	1	ex_17
PTPRG	0.0358542	0.173645	-0.101937	0.509997	0.853181	1	ex_17
PDCD6	0.0146899	0.0653229	-0.0359432	0.568633	0.853218	1	ex_17
KLHL23	0.0176695	0.0841244	-0.0487854	0.52113	0.853241	1	ex_17
CHRM2	-0.0113574	0.0872707	-0.109986	-0.225697	0.85329	1	ex_17
DNAAF4	0.0248371	0.12074	-0.0710662	0.507593	0.853538	1	ex_17
ANKLE2	0.00292829	0.0706456	-0.064789	0.0847544	0.85399	1	ex_17
STAG2	-0.00621278	0.0369798	-0.0494054	-0.281919	0.854595	1	ex_17
YWHAE	-0.0181074	0.0543059	-0.0905206	-0.4901	0.854726	1	ex_17
GAPDH	-0.0353305	0.0947159	-0.165377	-0.532476	0.855181	1	ex_17
CRADD	-0.000348416	0.0285089	-0.0292057	-0.0236641	0.855914	1	ex_17
ATP6V1A	0.00660542	0.118129	-0.104918	0.116087	0.85596	1	ex_17
GABRA3	-0.021661	0.0901273	-0.133449	-0.379778	0.856569	1	ex_17
BZW2	-0.0105122	0.0336687	-0.0546931	-0.466346	0.856714	1	ex_17
PTPN11	0.0103804	0.0463845	-0.0256237	0.565081	0.857	1	ex_17
RNF175	0.0144642	0.0763076	-0.0473793	0.458404	0.857459	1	ex_17
RIMBP2	0.000337379	0.111586	-0.110911	0.0059439	0.85835	1	ex_17
ZMYM4	-0.0214668	0.0609056	-0.103839	-0.51078	0.859059	1	ex_17
GRAMD2B	-0.0475399	0.189082	-0.284162	-0.393778	0.859603	1	ex_17
KANSL1	-0.0597148	0.203391	-0.322821	-0.444835	0.859951	1	ex_17
MCU	-0.012907	0.0367795	-0.0625936	-0.509138	0.860218	1	ex_17
BMP2K	0.00247659	0.0108213	-0.00586813	0.581688	0.860291	1	ex_17
MRPS27	-0.0105265	0.0361687	-0.0572217	-0.441835	0.860403	1	ex_17
MLXIPL	-0.0115969	0.0628675	-0.0860613	-0.30524	0.860723	1	ex_17
WBP2NL	0.00991295	0.0426593	-0.0228334	0.593319	0.861143	1	ex_17
ATRNL1	-0.00857038	0.153466	-0.170606	-0.103666	0.861165	1	ex_17
BCR	-0.0245567	0.0883395	-0.137453	-0.426323	0.861182	1	ex_17
TMX3	0.019114	0.0879335	-0.0497054	0.544364	0.861604	1	ex_17
NCBP1	-0.00728035	0.05174	-0.0663007	-0.241768	0.861689	1	ex_17
PTPRA	0.0193989	0.130882	-0.0920838	0.34105	0.862459	1	ex_17
IP6K2	0.0142314	0.0663441	-0.0378814	0.535243	0.863025	1	ex_17
CAMKK2	0.0235995	0.106453	-0.0592541	0.558264	0.863579	1	ex_17
CD47	-0.0158619	0.041835	-0.0735589	-0.538829	0.863925	1	ex_17
USP15	-0.0166528	0.0523068	-0.0856125	-0.473305	0.864118	1	ex_17
ATP8B1	-0.0131978	0.0489707	-0.0753664	-0.416084	0.864332	1	ex_17
GPR180	-0.0143002	0.0448054	-0.0734057	-0.474199	0.864883	1	ex_17
CREB1	-0.00637358	0.0492819	-0.0620291	-0.224452	0.864976	1	ex_17
PHLPP2	0.00236808	0.0618492	-0.0571131	0.0780305	0.865224	1	ex_17
DMTF1	-0.0102769	0.0620035	-0.0825573	-0.27867	0.865437	1	ex_17
SLC25A12	-0.0187752	0.0527154	-0.0902658	-0.514735	0.865701	1	ex_17
CACNA1D	-0.024238	0.0626375	-0.111114	-0.546824	0.866066	1	ex_17
RABGAP1L	-0.0569644	0.24232	-0.356249	-0.37305	0.8662	1	ex_17
ZNF706	-0.0132479	0.207815	-0.234311	-0.117457	0.867172	1	ex_17
ANKH	-0.0222579	0.0803553	-0.124871	-0.425137	0.86731	1	ex_17
ACACA	-0.0173448	0.0465868	-0.0812764	-0.531743	0.867918	1	ex_17
DENND2B	-0.00191251	0.0413246	-0.0451496	-0.0866951	0.867962	1	ex_17
TCF25	0.0093713	0.0836972	-0.0649546	0.24712	0.868264	1	ex_17
ACIN1	-0.0121829	0.0457408	-0.0701066	-0.412233	0.868599	1	ex_17
KCND2	0.028699	0.273559	-0.216161	0.22972	0.868709	1	ex_17
KLHL18	-0.00551567	0.0361833	-0.0472146	-0.259251	0.869585	1	ex_17
PAM	0.0113691	0.0598463	-0.037108	0.459662	0.869827	1	ex_17
ARHGAP5	-0.0196742	0.0854567	-0.124805	-0.366788	0.870213	1	ex_17
SSBP3	-0.0233335	0.0657613	-0.112428	-0.513306	0.871133	1	ex_17
AFTPH	0.00284804	0.0653238	-0.0596277	0.0893476	0.871433	1	ex_17
PPP6R2	0.00335805	0.0831205	-0.0764044	0.0825156	0.871455	1	ex_17
FHL2	-0.0122061	0.0428449	-0.0672571	-0.434569	0.871835	1	ex_17
SLC20A1	0.0176409	0.080155	-0.0448731	0.553085	0.871867	1	ex_17
ANAPC16	-0.00978505	0.09153	-0.1111	-0.189294	0.871956	1	ex_17
ZNF160	0.0114764	0.0699503	-0.0469975	0.384674	0.872377	1	ex_17
RBL2	0.0114939	0.0589043	-0.0359164	0.475163	0.872423	1	ex_17
PANK2	0.00126716	0.0328027	-0.0302684	0.0787552	0.872868	1	ex_17
GNB1	-0.0163588	0.0580232	-0.0907408	-0.431054	0.872933	1	ex_17
RTN1	0.0151367	0.0970966	-0.0668231	0.361975	0.873255	1	ex_17
PCED1B	0.000400984	0.00711942	-0.00631745	0.116979	0.87335	1	ex_17
TAF4B	-0.0126502	0.0387606	-0.064061	-0.482271	0.873623	1	ex_17
LIFR	-0.0319736	0.108942	-0.172889	-0.444712	0.874328	1	ex_17
PDE7B	0.00554311	0.0393266	-0.0282404	0.321586	0.875851	1	ex_17
TRERF1	0.0103706	0.11031	-0.089569	0.203384	0.875994	1	ex_17
MSRB3	0.0106592	0.0944617	-0.0731434	0.249296	0.876596	1	ex_17
SH3KBP1	0.00771836	0.0710335	-0.0555967	0.238927	0.876995	1	ex_17
RIPK1	0.00599294	0.0313688	-0.0193829	0.46288	0.877438	1	ex_17
SEC23A	0.00797219	0.058729	-0.0427847	0.307844	0.877795	1	ex_17
SHISA9	-0.0345469	0.102169	-0.171263	-0.495264	0.877855	1	ex_17
ACAT1	0.013851	0.0648979	-0.0371958	0.531817	0.877977	1	ex_17
FEZ2	0.0290414	0.152983	-0.0948998	0.459251	0.878142	1	ex_17
TRAP1	-0.0207579	0.0696462	-0.111162	-0.450031	0.878219	1	ex_17
DCAF16	0.00380942	0.0586434	-0.0510245	0.136163	0.879126	1	ex_17
MAGED1	-0.0117304	0.0617613	-0.085222	-0.312839	0.879568	1	ex_17
PDE2A	-0.00395525	0.0524334	-0.0603439	-0.137477	0.879703	1	ex_17
CCDC50	-0.0133352	0.0450383	-0.0717086	-0.447745	0.879981	1	ex_17
TERF2	-0.0119185	0.0573064	-0.0811433	-0.337447	0.880526	1	ex_17
DCUN1D2	-0.00428339	0.0183079	-0.0268747	-0.371616	0.881053	1	ex_17
PWWP2A	-0.00660895	0.0414177	-0.0546356	-0.269711	0.881407	1	ex_17
FAM219A	-0.00329499	0.0201476	-0.0267375	-0.275484	0.88162	1	ex_17
PSD3	-0.00968456	0.116159	-0.135528	-0.150834	0.882013	1	ex_17
LUC7L2	0.0325599	0.162584	-0.0974646	0.490802	0.882301	1	ex_17
NDUFAF2	0.0118803	0.0911857	-0.0674252	0.29361	0.88231	1	ex_17
IFT80	-0.00910342	0.0353267	-0.0535336	-0.401583	0.882382	1	ex_17
RAB22A	-0.0131158	0.0478436	-0.0740752	-0.421698	0.882663	1	ex_17
FAM98B	0.00597868	0.0316922	-0.0197348	0.455714	0.883144	1	ex_17
VPS39	0.0087952	0.0695431	-0.0519527	0.283767	0.883145	1	ex_17
C7orf50	0.0148135	0.0723739	-0.0427469	0.504408	0.883185	1	ex_17
B3GAT1	-0.000180407	0.00976255	-0.0101234	-0.0355619	0.883192	1	ex_17
FAM174B	-0.00284908	0.0728097	-0.0785079	-0.0738063	0.883875	1	ex_17
KPNA4	-0.0154807	0.0598938	-0.0908551	-0.402544	0.884105	1	ex_17
TLCD4	0.0218554	0.122372	-0.0786609	0.426157	0.884686	1	ex_17
TCERG1L	-0.0270752	0.143474	-0.197625	-0.311149	0.884761	1	ex_17
DIP2B	-0.0023776	0.111992	-0.116747	-0.0407453	0.885145	1	ex_17
APP	-0.0247809	0.0793708	-0.128933	-0.466335	0.885479	1	ex_17
ZHX1	0.00727674	0.0416665	-0.027113	0.414721	0.88561	1	ex_17
VWC2	0.0204037	0.110016	-0.0692089	0.446261	0.885716	1	ex_17
RNF13	-0.0100071	0.0630876	-0.0831018	-0.268331	0.886248	1	ex_17
MID2	0.00332526	0.0162304	-0.00957985	0.505024	0.886254	1	ex_17
ZBTB1	-0.00787381	0.0339134	-0.049661	-0.369309	0.886415	1	ex_17
PDIA3	0.00529879	0.0458395	-0.035242	0.256173	0.886534	1	ex_17
ZEB2	-0.00017724	0.133354	-0.133709	-0.00260151	0.886599	1	ex_17
PDZD2	0.00291318	0.0154897	-0.00966331	0.454	0.887028	1	ex_17
SV2B	0.0308362	0.155181	-0.0935089	0.486049	0.887314	1	ex_17
ABCD3	-0.00964836	0.0449303	-0.064227	-0.34648	0.887569	1	ex_17
RPRD1A	0.0176186	0.103999	-0.0687621	0.399763	0.887622	1	ex_17
GBE1	-0.0186936	0.083091	-0.120478	-0.359965	0.888054	1	ex_17
METTL14	-0.00911601	0.036999	-0.055231	-0.387445	0.888452	1	ex_17
CALD1	0.00058539	0.0035493	-0.00237852	0.387105	0.889553	1	ex_17
PRPF18	0.00175354	0.0319371	-0.02843	0.113866	0.889748	1	ex_17
NUDT3	-0.0273269	0.0882589	-0.142913	-0.463377	0.889913	1	ex_17
HNRNPLL	-0.00324363	0.0777366	-0.0842238	-0.0785056	0.890685	1	ex_17
TPGS2	0.00575448	0.0275474	-0.0160384	0.517535	0.89077	1	ex_17
SCARB2	0.0153061	0.0825855	-0.0519732	0.445895	0.891012	1	ex_17
N4BP1	-0.0124317	0.0412747	-0.0661382	-0.453684	0.891098	1	ex_17
CDH10	0.000384253	0.142587	-0.141819	0.0052961	0.891763	1	ex_17
GOLT1B	0.00220815	0.0141774	-0.00976114	0.361583	0.891785	1	ex_17
MKNK1	0.00902744	0.0630572	-0.0450024	0.327476	0.893071	1	ex_17
KCNJ6	-0.028857	0.110218	-0.167932	-0.406678	0.893184	1	ex_17
GPBP1	-0.00209726	0.050638	-0.0548326	-0.0779468	0.893364	1	ex_17
ELP3	0.000755156	0.0437045	-0.0421942	0.034461	0.893382	1	ex_17
EWSR1	-0.0121766	0.040373	-0.0647263	-0.454156	0.893708	1	ex_17
VAPB	-0.0116832	0.0442082	-0.0675747	-0.4097	0.893915	1	ex_17
SPART	0.0228093	0.120336	-0.0747176	0.458391	0.894139	1	ex_17
ARID1A	0.00515489	0.0392482	-0.0289384	0.296345	0.894243	1	ex_17
CCNT2	-0.0104502	0.0461597	-0.0670601	-0.36181	0.894365	1	ex_17
CDK6	-0.0212711	0.0947127	-0.137255	-0.359453	0.895182	1	ex_17
PHF20	-0.0113017	0.0491074	-0.0717107	-0.366681	0.896813	1	ex_17
RUNX1	0.0223173	0.148635	-0.104001	0.346278	0.897485	1	ex_17
NUDT4	0.0118176	0.0675318	-0.0438966	0.415731	0.897956	1	ex_17
LRRC8B	-0.00557047	0.0784875	-0.0896284	-0.129886	0.897959	1	ex_17
RFXAP	-0.0107658	0.0648136	-0.0863451	-0.279183	0.89845	1	ex_17
NPEPPS	-0.0104786	0.0558748	-0.076832	-0.30952	0.898535	1	ex_17
VPS9D1	0.00866317	0.0563795	-0.0390531	0.355843	0.89967	1	ex_17
STK4	0.00898011	0.0439996	-0.0260393	0.502597	0.900169	1	ex_17
MNAT1	-0.0200749	0.0691984	-0.109348	-0.440737	0.90038	1	ex_17
POLR2J3	-0.0069116	0.0576965	-0.0715197	-0.209671	0.90073	1	ex_17
PHIP	0.0102901	0.0801166	-0.0595364	0.288833	0.900847	1	ex_17
CEP83	0.00199355	0.0167893	-0.0128022	0.264081	0.900929	1	ex_17
ICE2	-0.00488373	0.0353213	-0.0450888	-0.238078	0.901164	1	ex_17
CNOT4	0.0118536	0.0656851	-0.041978	0.431579	0.90142	1	ex_17
FAF2	-0.00871237	0.0407466	-0.0581713	-0.345255	0.901451	1	ex_17
ZNF717	-0.000947393	0.0225066	-0.0244014	-0.0791702	0.901708	1	ex_17
MTREX	0.00506903	0.057895	-0.0477569	0.188072	0.901798	1	ex_17
HIPK3	-0.0134525	0.0491442	-0.0760492	-0.421212	0.902043	1	ex_17
C12orf4	-0.0109862	0.0912577	-0.11323	-0.210599	0.902222	1	ex_17
USP8	0.00645249	0.032691	-0.0197861	0.481987	0.902506	1	ex_17
CDH22	-0.0280914	0.115496	-0.171679	-0.383448	0.903089	1	ex_17
CCNH	0.0145116	0.124587	-0.0955641	0.258388	0.903309	1	ex_17
RBPJ	-0.0130074	0.0549314	-0.0809463	-0.375251	0.903337	1	ex_17
MFHAS1	0.000158519	0.0183024	-0.0179854	0.0171238	0.9035	1	ex_17
RCOR3	-0.0131779	0.0600403	-0.0863961	-0.352757	0.90377	1	ex_17
MARCHF11	-0.000278836	0.00618625	-0.00674393	-0.0845324	0.903796	1	ex_17
KHDRBS1	0.00366375	0.0544397	-0.0471122	0.141422	0.903818	1	ex_17
NFKB1	-0.00903389	0.0422764	-0.0603442	-0.345079	0.903988	1	ex_17
SPTLC1	-0.00662955	0.0430156	-0.0562747	-0.261731	0.90405	1	ex_17
MAT2A	-0.000444206	0.0546285	-0.0555169	-0.0158087	0.90431	1	ex_17
MAPKBP1	0.0078671	0.0412914	-0.0255572	0.461318	0.90438	1	ex_17
TLE5	-0.01121	0.0592665	-0.0816866	-0.311753	0.904411	1	ex_17
ALDH1A2	-0.00072521	0.00504543	-0.00649585	-0.246313	0.904582	1	ex_17
IQSEC3	-0.0111372	0.052203	-0.0744774	-0.344624	0.904604	1	ex_17
MAP1B	-0.0090759	0.143648	-0.161799	-0.116475	0.904621	1	ex_17
BMPR1A	-0.00643032	0.0711531	-0.0840138	-0.162447	0.904666	1	ex_17
MAML3	0.015867	0.13728	-0.105546	0.25614	0.905067	1	ex_17
UNC5A	0.00978902	0.0540418	-0.0344637	0.433558	0.905251	1	ex_17
MIOS	-0.00364641	0.016124	-0.0234168	-0.361491	0.905574	1	ex_17
CHORDC1	0.0100025	0.0859406	-0.0659357	0.258164	0.90598	1	ex_17
TWIST2	-0.00548879	0.0568647	-0.0678423	-0.17253	0.906638	1	ex_17
SH3D19	-0.00280997	0.0179179	-0.0235379	-0.265702	0.906658	1	ex_17
FBXW2	0.0106848	0.0562596	-0.03489	0.459504	0.906709	1	ex_17
B4GALT6	-0.0041161	0.0461101	-0.0543423	-0.160621	0.906878	1	ex_17
RUNX1T1	-0.0104124	0.175835	-0.19666	-0.109574	0.907021	1	ex_17
CTNND1	0.0109136	0.115535	-0.0937075	0.204454	0.907227	1	ex_17
RSU1	-0.00392897	0.0175518	-0.0254097	-0.35849	0.908228	1	ex_17
AP3S1	0.00140661	0.0969596	-0.0941464	0.028852	0.908393	1	ex_17
MGAT4C	-0.0307226	0.155141	-0.216586	-0.323975	0.908478	1	ex_17
C11orf54	0.00868344	0.055398	-0.0380311	0.364324	0.90858	1	ex_17
ABHD6	-0.0108219	0.0611801	-0.082824	-0.294584	0.908611	1	ex_17
MAP3K3	-0.000968608	0.00889576	-0.010833	-0.192454	0.908808	1	ex_17
SHOC2	-0.0131293	0.0532664	-0.079525	-0.38757	0.908862	1	ex_17
TNPO3	0.012154	0.0696819	-0.0453739	0.414085	0.908871	1	ex_17
TRIT1	-0.00879401	0.0490061	-0.0665941	-0.298199	0.909126	1	ex_17
ALKBH8	-0.00420422	0.0301441	-0.0385526	-0.239899	0.909783	1	ex_17
CDC25B	0.00452334	0.072119	-0.0630723	0.131156	0.910609	1	ex_17
AKAP11	0.0136255	0.16858	-0.141329	0.172344	0.910626	1	ex_17
SEPTIN8	-0.0121615	0.0517314	-0.0760544	-0.373064	0.910792	1	ex_17
CLSTN2	-0.0475878	0.164245	-0.259421	-0.440302	0.910994	1	ex_17
HTR7	0.00670695	0.122772	-0.109358	0.113259	0.911011	1	ex_17
PRICKLE2	0.0245969	0.139065	-0.0898713	0.421157	0.911532	1	ex_17
PLPPR5	-0.0123092	0.0438873	-0.0685057	-0.429307	0.911739	1	ex_17
SEMA5A	-0.00350889	0.0566987	-0.0637165	-0.114227	0.911825	1	ex_17
B3GALNT2	0.00517433	0.0286173	-0.0182686	0.432604	0.912142	1	ex_17
SAMD4A	0.0182836	0.109092	-0.0725245	0.394626	0.913652	1	ex_17
RAB15	0.0108794	0.0719884	-0.0502296	0.348937	0.91383	1	ex_17
VTA1	0.00848918	0.0485649	-0.0315865	0.415177	0.913971	1	ex_17
ZNF721	0.000841513	0.0122872	-0.0106042	0.144101	0.914296	1	ex_17
ABCC1	-0.00179874	0.0172042	-0.0208016	-0.185523	0.915035	1	ex_17
LPGAT1	0.0105282	0.10725	-0.0861932	0.213343	0.915323	1	ex_17
ANAPC5	-0.00387241	0.0769983	-0.0847431	-0.0938508	0.915412	1	ex_17
DTD1	-0.0117115	0.0501446	-0.0735676	-0.371088	0.915872	1	ex_17
TAF2	-0.0073363	0.037044	-0.0517166	-0.323992	0.916203	1	ex_17
SIN3B	-0.0110324	0.0717533	-0.0938181	-0.261193	0.916772	1	ex_17
RNMT	-0.0194088	0.0827181	-0.121536	-0.372483	0.917159	1	ex_17
AFG1L	-0.00268426	0.0247388	-0.0301073	-0.191848	0.917666	1	ex_17
HGSNAT	-0.0108582	0.0848633	-0.10658	-0.222329	0.918027	1	ex_17
NYAP2	-0.00523374	0.0853573	-0.0958248	-0.113234	0.918038	1	ex_17
PARM1	-0.0163335	0.115912	-0.148578	-0.242074	0.918157	1	ex_17
TASOR2	0.00596949	0.0395836	-0.0276446	0.348068	0.918424	1	ex_17
ZDHHC17	-0.00927316	0.0420876	-0.060634	-0.35387	0.918543	1	ex_17
RNF150	0.0158187	0.0940803	-0.0624429	0.396161	0.918725	1	ex_17
CDH11	-0.0112678	0.0589264	-0.0814621	-0.314621	0.918876	1	ex_17
MRPS31	0.0110403	0.0661228	-0.0440421	0.392841	0.91889	1	ex_17
SLC17A7	0.0157959	0.102565	-0.0709736	0.356801	0.918985	1	ex_17
GATAD1	-0.00161521	0.0394516	-0.042682	-0.0770881	0.919144	1	ex_17
ATF7IP2	-0.00964608	0.0502447	-0.0695368	-0.315674	0.919489	1	ex_17
SMAD1	-0.0053902	0.0548627	-0.0656431	-0.175337	0.919568	1	ex_17
SLC35A1	-0.01845	0.0929672	-0.129867	-0.324558	0.919713	1	ex_17
ZNF248	-0.00901035	0.073953	-0.0919737	-0.212865	0.919908	1	ex_17
RAB6B	0.0231459	0.171361	-0.125069	0.306076	0.919925	1	ex_17
TLE4	-0.00998732	0.0555294	-0.075504	-0.298776	0.920078	1	ex_17
MARF1	0.0100142	0.0893137	-0.0692853	0.247512	0.920095	1	ex_17
CAPRIN2	0.00952714	0.0549971	-0.0359429	0.410663	0.920105	1	ex_17
TNNI3K	0.000262358	0.0701392	-0.0696145	0.00735884	0.920612	1	ex_17
GABRB3	0.0116305	0.089639	-0.0663779	0.292218	0.92107	1	ex_17
TMEM108	-0.0282628	0.113461	-0.169987	-0.39086	0.921331	1	ex_17
MAMLD1	0.00121889	0.0609833	-0.0585455	0.0399732	0.921373	1	ex_17
RBMS3	-0.0136838	0.0699841	-0.0973517	-0.32055	0.922493	1	ex_17
ZEB1	-0.0229478	0.0904178	-0.136313	-0.396742	0.922591	1	ex_17
PREPL	-0.0181637	0.141443	-0.17777	-0.223049	0.922598	1	ex_17
GRIP1	-0.00177532	0.0230671	-0.0266177	-0.140065	0.923137	1	ex_17
CNTN6	-0.00601581	0.111193	-0.123225	-0.100596	0.923151	1	ex_17
GPM6A	0.00644635	0.0904171	-0.0775244	0.150464	0.923832	1	ex_17
NCOA3	-0.00180195	0.010732	-0.0143359	-0.281775	0.924715	1	ex_17
GOLGA7B	0.0139021	0.0905042	-0.0627001	0.355702	0.924972	1	ex_17
RBBP5	0.00601886	0.0613614	-0.0493237	0.213159	0.925109	1	ex_17
AOPEP	0.00399582	0.0297593	-0.0217677	0.303983	0.925214	1	ex_17
SF3B3	-0.00560101	0.0374361	-0.0486381	-0.255077	0.925365	1	ex_17
ADNP2	0.006212	0.0358819	-0.0234579	0.410359	0.926334	1	ex_17
KIF3B	0.00735155	0.0705248	-0.0558217	0.228083	0.926339	1	ex_17
YWHAZ	0.0139731	0.154802	-0.126856	0.194469	0.926474	1	ex_17
AP1G1	-0.0092097	0.0412947	-0.0597141	-0.357408	0.926485	1	ex_17
HNRNPDL	-0.0191083	0.0841336	-0.12235	-0.362756	0.926839	1	ex_17
PURA	0.0171058	0.142895	-0.108683	0.266532	0.927076	1	ex_17
CCDC85A	-0.0121165	0.191929	-0.216162	-0.116386	0.927144	1	ex_17
SETBP1	-0.0230813	0.117158	-0.16332	-0.322581	0.927474	1	ex_17
CAB39	-0.00442917	0.0459636	-0.054822	-0.172267	0.927482	1	ex_17
HMG20A	-0.011908	0.0524279	-0.0762439	-0.362771	0.92772	1	ex_17
HLTF	0.00400014	0.0858729	-0.0778726	0.09576	0.92905	1	ex_17
SYNJ1	0.00222407	0.0679435	-0.0634954	0.0663288	0.929066	1	ex_17
COLGALT2	-0.0024208	0.0279949	-0.0328365	-0.155995	0.929081	1	ex_17
FAM120A	-0.00396947	0.0869942	-0.0949331	-0.0855289	0.929281	1	ex_17
ICE1	-0.0107136	0.0484458	-0.069873	-0.354944	0.929392	1	ex_17
EPM2A	0.0012937	0.0227226	-0.0201352	0.118326	0.929533	1	ex_17
XYLB	0.00937901	0.0570261	-0.0382681	0.385806	0.930303	1	ex_17
PRPF3	-0.00354047	0.0251846	-0.0322656	-0.241573	0.930315	1	ex_17
HNRNPC	0.0213139	0.138719	-0.0960914	0.355814	0.930484	1	ex_17
RAPGEF1	0.00220925	0.0330971	-0.0286786	0.140186	0.930547	1	ex_17
EPHB2	-0.00478376	0.127023	-0.136591	-0.0711344	0.93059	1	ex_17
SMYD2	-0.00397308	0.0410276	-0.0489737	-0.173044	0.930854	1	ex_17
PDE7A	0.00291337	0.0241708	-0.018344	0.268617	0.930856	1	ex_17
ZNF431	0.00279028	0.0160613	-0.0104808	0.412089	0.930908	1	ex_17
EFNB2	0.00206371	0.0193762	-0.0152488	0.233635	0.930922	1	ex_17
GRB2	-0.0127273	0.0601271	-0.0855818	-0.342397	0.930923	1	ex_17
FMR1	-0.0072463	0.0434103	-0.0579029	-0.280368	0.93106	1	ex_17
SLC6A17	0.00341325	0.0214091	-0.0145826	0.371744	0.931256	1	ex_17
ZFAND5	-0.0110238	0.069775	-0.0918225	-0.267407	0.9314	1	ex_17
ASXL2	-0.00429718	0.0232836	-0.031878	-0.305369	0.931841	1	ex_17
ENO1	-0.000478171	0.0926652	-0.0936215	-0.0100619	0.931887	1	ex_17
IQCK	0.00577145	0.0391009	-0.027558	0.339394	0.932002	1	ex_17
SGTB	-0.00957791	0.0566837	-0.0758396	-0.283307	0.932646	1	ex_17
SRSF4	0.00141618	0.0505022	-0.0476698	0.056547	0.932756	1	ex_17
IMMT	-0.00303025	0.0507562	-0.0568167	-0.110422	0.932958	1	ex_17
MSANTD4	-0.00510579	0.0736397	-0.0838513	-0.127082	0.934316	1	ex_17
CCDC91	-0.0178444	0.0887139	-0.124403	-0.328218	0.934434	1	ex_17
ANKS3	0.00791633	0.0573977	-0.0415651	0.313567	0.934496	1	ex_17
JAZF1	0.0137627	0.125679	-0.0981532	0.241024	0.934734	1	ex_17
KCNB1	-0.0100511	0.0730503	-0.0931524	-0.237057	0.934841	1	ex_17
MACROH2A1	-0.00956467	0.0445721	-0.0637014	-0.346279	0.93543	1	ex_17
NCKAP1	-0.0130381	0.0664631	-0.0925394	-0.321432	0.935473	1	ex_17
C8orf34	-0.00849976	0.112709	-0.129708	-0.137443	0.935548	1	ex_17
BTBD8	-0.0108666	0.056797	-0.0785303	-0.314765	0.935559	1	ex_17
UBA2	0.0102801	0.0679436	-0.0473834	0.349418	0.9359	1	ex_17
ZDHHC13	-0.00585495	0.0337795	-0.0454894	-0.289534	0.936193	1	ex_17
USP28	-0.00841395	0.0560363	-0.0728642	-0.255873	0.936709	1	ex_17
NCOR2	0.00605972	0.149448	-0.137329	0.0828298	0.937245	1	ex_17
GUCY1A1	0.00915198	0.0817778	-0.0634738	0.246986	0.937387	1	ex_17
WNT3	0.00168255	0.013162	-0.00979693	0.287272	0.938009	1	ex_17
LRP6	-0.00485236	0.0324394	-0.0421441	-0.255028	0.938075	1	ex_17
ATF2	-0.00660504	0.0607867	-0.0739968	-0.192095	0.938665	1	ex_17
PRMT9	-0.0051671	0.0613034	-0.0716377	-0.152358	0.939079	1	ex_17
GDI2	-0.00341819	0.0346457	-0.0414821	-0.176007	0.939446	1	ex_17
ANGEL2	-0.00351153	0.0424715	-0.0494946	-0.149674	0.939522	1	ex_17
DNAL1	0.00471597	0.0653538	-0.0559219	0.152432	0.939595	1	ex_17
DTWD1	0.0132286	0.0947821	-0.0683249	0.31792	0.940041	1	ex_17
PAIP1	0.0149766	0.0986098	-0.0686566	0.35098	0.940295	1	ex_17
NUP107	-0.000650615	0.0293596	-0.0306608	-0.0424917	0.940596	1	ex_17
PTBP2	-0.0101737	0.0778657	-0.0982131	-0.226491	0.940822	1	ex_17
STT3B	-0.0075189	0.047534	-0.0625718	-0.267684	0.941493	1	ex_17
CHD8	-0.00313469	0.0220736	-0.028343	-0.243725	0.941634	1	ex_17
BMI1	-0.00071213	0.06901	-0.0704343	-0.0200187	0.941672	1	ex_17
IDS	0.0311808	0.239007	-0.176645	0.29406	0.941741	1	ex_17
DDAH1	0.00275638	0.0199463	-0.0144335	0.314278	0.941781	1	ex_17
CWC22	0.00577811	0.0404225	-0.0288663	0.32689	0.941848	1	ex_17
DIPK2A	0.000960566	0.00623842	-0.00431729	0.356712	0.942683	1	ex_17
ZBED5	0.0011932	0.0284104	-0.026024	0.0859247	0.943009	1	ex_17
GLS	0.0114715	0.126264	-0.103321	0.195864	0.944281	1	ex_17
BRWD3	-0.00119413	0.0518978	-0.0542861	-0.044083	0.944392	1	ex_17
RABEP1	-0.00762249	0.0371461	-0.0523911	-0.333712	0.944915	1	ex_17
ARHGEF9	-0.0127446	0.0639805	-0.0894697	-0.325565	0.944944	1	ex_17
FAIM2	-0.0054884	0.105641	-0.116617	-0.096798	0.945141	1	ex_17
PRKAR1A	0.0197602	0.167111	-0.127591	0.262837	0.945245	1	ex_17
TXNDC11	-0.00429164	0.0321397	-0.040723	-0.230886	0.945275	1	ex_17
WAPL	0.000777861	0.0432396	-0.0416838	0.0359048	0.945315	1	ex_17
GALNT14	0.00902309	0.136341	-0.118295	0.138904	0.945387	1	ex_17
ST8SIA5	-0.00070751	0.0113332	-0.0127483	-0.115167	0.945898	1	ex_17
PPP5C	-0.00923729	0.0636877	-0.0821623	-0.248265	0.946031	1	ex_17
ZNF493	0.00869377	0.0639393	-0.0465517	0.308432	0.946049	1	ex_17
RAB9B	0.00760852	0.0628684	-0.0476513	0.26986	0.947495	1	ex_17
SOGA3	-0.00168189	0.0623894	-0.0657532	-0.0514496	0.94775	1	ex_17
GOSR2	-0.00404179	0.0288697	-0.0369533	-0.240699	0.947835	1	ex_17
KCTD1	-0.00221414	0.0576064	-0.0620347	-0.0725442	0.948258	1	ex_17
NLGN4Y	4.04213e-12	1.3199e-09	-1.31182e-09	0.00602073	0.94829	1	ex_17
MOSMO	-0.00614807	0.0658131	-0.0781093	-0.167451	0.948434	1	ex_17
LGI4	0.00628335	0.0806535	-0.0680868	0.165593	0.948465	1	ex_17
PPP4R1	0.00710943	0.060714	-0.0464952	0.259945	0.950286	1	ex_17
TRIQK	-0.00344995	0.0256524	-0.0325523	-0.232345	0.950547	1	ex_17
SORCS3	0.0101149	0.0946653	-0.0744356	0.234473	0.951394	1	ex_17
MAPKAPK5	-0.00499425	0.0555229	-0.0655114	-0.161748	0.951456	1	ex_17
STX18	0.00193516	0.0188462	-0.0149759	0.224283	0.951615	1	ex_17
AP3S2	-0.00687357	0.0583565	-0.0721037	-0.20653	0.951804	1	ex_17
WWC3	0.000351161	0.0461515	-0.0454491	0.0150275	0.951915	1	ex_17
TMEM106B	-0.0111143	0.0599825	-0.0822111	-0.306394	0.952031	1	ex_17
TBK1	0.00930242	0.0774976	-0.0588927	0.267356	0.952323	1	ex_17
HNRNPUL2	0.00791582	0.0834287	-0.0675971	0.205458	0.952534	1	ex_17
INIP	0.00775567	0.0629936	-0.0474823	0.275188	0.952594	1	ex_17
TRPM3	0.00944357	0.286615	-0.267728	0.0667783	0.952791	1	ex_17
FNTB	0.000602394	0.0367999	-0.0355951	0.0326174	0.952964	1	ex_17
CHL1	0.00398812	0.0968633	-0.088887	0.0841621	0.953052	1	ex_17
GUCY1B1	0.00429274	0.0747122	-0.0661267	0.119478	0.9533	1	ex_17
UHMK1	0.0121904	0.107386	-0.0830048	0.250987	0.953337	1	ex_17
TMBIM6	0.00553332	0.0617937	-0.0507271	0.192766	0.95345	1	ex_17
WLS	0.0098748	0.0792573	-0.0595077	0.27895	0.953495	1	ex_17
ORC2	0.00780134	0.0582201	-0.0426174	0.303267	0.953936	1	ex_17
PLPPR4	0.00335681	0.0493096	-0.042596	0.143174	0.95408	1	ex_17
CHN1	-0.0115608	0.141643	-0.164765	-0.147899	0.954416	1	ex_17
MAPRE3	0.0060642	0.0556798	-0.0435514	0.239554	0.954709	1	ex_17
MCF2L	-0.00893498	0.104444	-0.122314	-0.154457	0.954784	1	ex_17
FOXO1	0.00871121	0.0801597	-0.0627372	0.238965	0.95508	1	ex_17
LIMS1	-0.0015511	0.0221016	-0.0252038	-0.128531	0.955532	1	ex_17
TMOD3	0.00689519	0.0517722	-0.0379818	0.301141	0.955899	1	ex_17
PPID	-0.00404909	0.0414277	-0.0495258	-0.174508	0.955986	1	ex_17
CYP7B1	0.00311449	0.0333032	-0.0270743	0.202204	0.956286	1	ex_17
COMMD1	-0.0093251	0.0681992	-0.0868494	-0.235757	0.956897	1	ex_17
USP54	-0.000246601	0.0510007	-0.0514939	-0.00943131	0.957047	1	ex_17
ANTXR2	-0.0121163	0.0680089	-0.0922414	-0.296379	0.957115	1	ex_17
MIGA1	-0.00671335	0.0569733	-0.0704	-0.206604	0.957135	1	ex_17
HNRNPL	-0.00473411	0.0368505	-0.0463187	-0.223128	0.957143	1	ex_17
EIF3A	0.00431726	0.0446104	-0.0359758	0.210003	0.95743	1	ex_17
ATP6V1B2	0.0114667	0.135818	-0.112885	0.180733	0.957799	1	ex_17
SHANK1	-0.00647771	0.0503463	-0.0633018	-0.223428	0.957963	1	ex_17
CALN1	-0.000262292	0.0665751	-0.0670997	-0.00769153	0.95799	1	ex_17
MRAP2	-0.000404899	0.0706286	-0.0714384	-0.011172	0.958455	1	ex_17
GCC2	0.00295909	0.0220338	-0.0161156	0.304053	0.958482	1	ex_17
ARMCX5-GPRASP2	0.0161611	0.154262	-0.12194	0.229362	0.958542	1	ex_17
ZNF566	0.000753779	0.0253189	-0.0238114	0.0601413	0.958857	1	ex_17
AAK1	-0.00949264	0.100851	-0.119836	-0.168612	0.958954	1	ex_17
SESN3	0.00798657	0.0910851	-0.0751119	0.188371	0.959408	1	ex_17
SPATA7	0.00396457	0.0358328	-0.0279037	0.243829	0.959491	1	ex_17
SLC5A3	0.0126456	0.112902	-0.0876108	0.247215	0.959607	1	ex_17
UBE2O	0.00183382	0.0468729	-0.0432052	0.0798023	0.959657	1	ex_17
SIRPA	-0.00576112	0.0823297	-0.093852	-0.128181	0.959971	1	ex_17
SUN1	-0.00449448	0.0581137	-0.0671027	-0.140701	0.960104	1	ex_17
CHSY1	0.00547287	0.0717611	-0.0608153	0.161818	0.960208	1	ex_17
MMS19	-0.0011367	0.0753732	-0.0776466	-0.0291189	0.96029	1	ex_17
MSH3	-0.00199406	0.0550087	-0.0589968	-0.068563	0.960518	1	ex_17
MNS1	0.00685466	0.05996	-0.0462507	0.252985	0.96102	1	ex_17
GREM2	-0.00178013	0.103348	-0.106908	-0.0331881	0.961691	1	ex_17
KCNH1	0.0738213	0.938383	-0.79074	0.167353	0.961711	1	ex_17
ATP5F1A	0.00826527	0.146047	-0.129516	0.117575	0.961758	1	ex_17
PDE1C	1.55557e-05	0.0100264	-0.00999527	0.00304556	0.962102	1	ex_17
USO1	-0.00474184	0.0330414	-0.0425251	-0.245978	0.962538	1	ex_17
GALNT7	0.00102642	0.0121947	-0.0101419	0.18013	0.96256	1	ex_17
USP45	0.0042859	0.0488872	-0.0403154	0.18834	0.962685	1	ex_17
SMAP1	0.0130508	0.147319	-0.121217	0.190509	0.96271	1	ex_17
DCUN1D1	-0.00296445	0.0304513	-0.0363802	-0.173877	0.962732	1	ex_17
SCAP	0.00016329	0.0133359	-0.0130093	0.024296	0.962827	1	ex_17
GRIA3	-0.00132714	0.0367645	-0.0394188	-0.0682865	0.963227	1	ex_17
BTBD3	-0.00257893	0.0427085	-0.0478663	-0.111612	0.963272	1	ex_17
CCND2	0.00115652	0.0125654	-0.0102523	0.198682	0.963393	1	ex_17
SAMD8	0.00232532	0.0473708	-0.0427202	0.101176	0.963586	1	ex_17
TDRD7	-0.00296385	0.0401172	-0.0460449	-0.13484	0.964138	1	ex_17
GRID2	0.0019078	0.073349	-0.0695334	0.0523399	0.965154	1	ex_17
EDIL3	-0.0137046	0.107449	-0.134858	-0.221707	0.96526	1	ex_17
MED23	-0.00545079	0.0530385	-0.0639401	-0.182655	0.965335	1	ex_17
STK35	0.00018174	0.019411	-0.0190476	0.0185241	0.965353	1	ex_17
ARHGAP24	0.0159503	0.191172	-0.159272	0.178414	0.966181	1	ex_17
BNIP3L	0.00744743	0.164725	-0.14983	0.0928086	0.966395	1	ex_17
KDM1A	-0.000910058	0.0623584	-0.0641785	-0.0281923	0.966783	1	ex_17
PANK3	0.00593657	0.0587613	-0.0468881	0.220266	0.967968	1	ex_17
DCTN4	-0.00850815	0.0643981	-0.0814145	-0.228727	0.968488	1	ex_17
PLEKHB2	-0.0035426	0.0909435	-0.0980287	-0.0734856	0.968769	1	ex_17
DLD	0.000150498	0.0548511	-0.0545501	0.00539247	0.968821	1	ex_17
PDE4A	-0.00576404	0.0529591	-0.0644871	-0.192383	0.969499	1	ex_17
RFTN1	0.00619486	0.0682109	-0.0558211	0.195783	0.969649	1	ex_17
RBFA	0.00800046	0.0821601	-0.0661591	0.211444	0.97008	1	ex_17
ZHX3	-0.00362749	0.0385493	-0.0458043	-0.16857	0.970428	1	ex_17
ATP2B2	-0.0146264	0.252061	-0.281314	-0.107494	0.970692	1	ex_17
MTFMT	0.00151158	0.0143718	-0.0113487	0.230372	0.970891	1	ex_17
NPM2	0.00768467	0.132667	-0.117298	0.12051	0.971213	1	ex_17
SPG7	-8.32302e-06	0.0337176	-0.0337342	-0.000483688	0.972365	1	ex_17
ARHGAP15	-0.0126514	0.154584	-0.179887	-0.148271	0.972531	1	ex_17
EVA1C	-0.00055613	0.0055466	-0.00665886	-0.178608	0.972668	1	ex_17
TSPYL2	0.00644814	0.130361	-0.117464	0.101992	0.973164	1	ex_17
NAP1L1	-0.00775167	0.0815162	-0.0970196	-0.170196	0.973494	1	ex_17
FBXW8	-0.00450691	0.0561818	-0.0651956	-0.145552	0.974113	1	ex_17
PPP2CA	-0.00541128	0.0700618	-0.0808843	-0.140526	0.974566	1	ex_17
SCLT1	-0.00179062	0.0166769	-0.0202582	-0.190039	0.974614	1	ex_17
NT5C3A	0.00406672	0.0433867	-0.0352533	0.202712	0.974746	1	ex_17
IQCA1	-0.00383006	0.126605	-0.134265	-0.0575519	0.974793	1	ex_17
OPCML	-0.0332869	0.253954	-0.320528	-0.22713	0.974864	1	ex_17
RTN4RL1	-0.00454202	0.0482559	-0.05734	-0.168609	0.975036	1	ex_17
ASCC1	-0.00311509	0.0306144	-0.0368446	-0.181013	0.976109	1	ex_17
SLC1A4	0.00062437	0.0210331	-0.0197843	0.0599618	0.976473	1	ex_17
SYT7	-0.00460482	0.068094	-0.0773036	-0.124146	0.977279	1	ex_17
JARID2	0.000110593	0.0505488	-0.0503276	0.0042975	0.977381	1	ex_17
EPHX4	0.00309782	0.0542799	-0.0480843	0.118627	0.977494	1	ex_17
PKIG	0.00516414	0.0589731	-0.0486448	0.188101	0.977665	1	ex_17
UBA1	0.00642447	0.0727261	-0.0598772	0.189916	0.977765	1	ex_17
PXYLP1	0.00719217	0.0794308	-0.0650464	0.195136	0.978205	1	ex_17
HTR2A	-0.00334336	0.070808	-0.0774948	-0.0883715	0.978529	1	ex_17
SYNPO2	0.00191329	0.071599	-0.0677724	0.0538128	0.97878	1	ex_17
HNRNPH3	-0.00124851	0.0570181	-0.0595152	-0.0419971	0.979833	1	ex_17
PRPF8	0.00634336	0.0831227	-0.070436	0.161928	0.98043	1	ex_17
CNOT6L	-0.00223023	0.0480104	-0.0524709	-0.0870046	0.981277	1	ex_17
DSTYK	0.00715019	0.0891823	-0.0748819	0.170837	0.981516	1	ex_17
PSEN1	-0.000672885	0.00978948	-0.0111353	-0.126055	0.981612	1	ex_17
OVOL2	0.00697501	0.078863	-0.0649129	0.190168	0.982085	1	ex_17
MAML1	0.000877477	0.0245746	-0.0228196	0.0725753	0.982101	1	ex_17
LRRC4C	-0.0136853	0.199438	-0.226809	-0.125855	0.982176	1	ex_17
VSTM2B	-0.00113934	0.096017	-0.0982957	-0.0229842	0.982364	1	ex_17
AHI1	-0.00640096	0.120611	-0.133413	-0.0987755	0.982468	1	ex_17
PHYHIP	-0.00691818	0.0670295	-0.0808659	-0.183365	0.983031	1	ex_17
TMEM241	-0.00708921	0.0956969	-0.109875	-0.13518	0.983473	1	ex_17
KCNK2	-0.00140594	0.116704	-0.119515	-0.0233309	0.984056	1	ex_17
FAM168B	-0.00130541	0.0557185	-0.0583293	-0.0448681	0.984451	1	ex_17
CEP43	0.00271859	0.0656573	-0.0602201	0.0846591	0.984458	1	ex_17
VMP1	-0.00224014	0.029789	-0.0342692	-0.137081	0.984518	1	ex_17
RIPOR1	0.00167157	0.0594328	-0.0560896	0.05672	0.984688	1	ex_17
PTPN9	0.000761542	0.0215815	-0.0200584	0.0716907	0.984957	1	ex_17
FARP1	-0.00428753	0.0802573	-0.0888323	-0.0993958	0.985224	1	ex_17
TXNDC16	0.00392829	0.0511028	-0.0432463	0.163209	0.985234	1	ex_17
ARFGEF2	0.00351968	0.0440913	-0.037052	0.170031	0.985289	1	ex_17
HIPK1	0.000771688	0.0369934	-0.0354501	0.0417562	0.98557	1	ex_17
GALNT1	-0.00647388	0.0743571	-0.0873049	-0.156977	0.985668	1	ex_17
GLDN	-0.00667314	0.0840222	-0.0973685	-0.144209	0.985672	1	ex_17
PIAS2	-0.00221147	0.0285238	-0.0329468	-0.141024	0.985828	1	ex_17
ZNF789	0.00407031	0.052723	-0.0445824	0.163971	0.986299	1	ex_17
MRE11	-0.00109461	0.0192794	-0.0214686	-0.105301	0.986577	1	ex_17
PAQR3	0.00331129	0.0480313	-0.0414087	0.145125	0.986592	1	ex_17
SPTBN2	0.00167891	0.0662787	-0.0629209	0.0509383	0.986777	1	ex_17
RARB	-0.010961	0.150009	-0.171931	-0.13346	0.987015	1	ex_17
DPF3	-0.00929173	0.117335	-0.135918	-0.14382	0.987221	1	ex_17
MAPK4	0.00236723	0.0626594	-0.057925	0.0769533	0.987368	1	ex_17
ELAVL4	-0.00461284	0.102504	-0.11173	-0.0844031	0.987431	1	ex_17
FAM13A	-0.0135063	0.182919	-0.209931	-0.134768	0.987559	1	ex_17
DAP3	-0.00242995	0.0446423	-0.0495022	-0.101177	0.987701	1	ex_17
TIPRL	0.00460541	0.0688872	-0.0596763	0.14042	0.987709	1	ex_17
SOCS7	-0.00135807	0.0557962	-0.0585124	-0.0465716	0.987859	1	ex_17
ADAMTS16	0.000618401	0.117794	-0.116557	0.0103438	0.987879	1	ex_17
AGO4	0.00178608	0.0489973	-0.0454251	0.0741488	0.988037	1	ex_17
MYH9	0.00359602	0.0671078	-0.0599158	0.110972	0.988253	1	ex_17
ATAD2	-0.00156647	0.0251271	-0.0282601	-0.115017	0.988776	1	ex_17
TMEM170B	-0.00528914	0.0679545	-0.0785328	-0.141535	0.988848	1	ex_17
EPM2AIP1	0.00211533	0.087802	-0.0835713	0.0483853	0.988942	1	ex_17
UBAC2	0.00121624	0.062264	-0.0598315	0.0390478	0.988995	1	ex_17
WASF2	-0.00301374	0.044235	-0.0502625	-0.125015	0.989431	1	ex_17
INO80	0.00206207	0.0500553	-0.0459312	0.0842114	0.989846	1	ex_17
RTN3	0.00868139	0.137672	-0.120309	0.131911	0.991329	1	ex_17
KIAA1549L	-0.00824667	0.171389	-0.187882	-0.0899776	0.991366	1	ex_17
ELAVL2	0.00607133	0.126877	-0.114734	0.0985022	0.991843	1	ex_17
ZNF83	0.000262361	0.0579445	-0.0574197	0.00891468	0.992095	1	ex_17
ST6GAL2	0.00166124	0.147892	-0.144569	0.0222661	0.99233	1	ex_17
CPQ	0.00429839	0.0918427	-0.0832459	0.0962336	0.992627	1	ex_17
PMPCB	-0.00202262	0.0368748	-0.0409201	-0.101916	0.993407	1	ex_17
KDM7A	-0.000447009	0.04339	-0.044284	-0.0199859	0.993716	1	ex_17
ULK2	-0.0028785	0.048047	-0.053804	-0.110784	0.99376	1	ex_17
PCBP2	0.00241205	0.0454584	-0.0406343	0.109824	0.993802	1	ex_17
STAM	-0.00289591	0.0525086	-0.0583004	-0.102444	0.993994	1	ex_17
MSANTD2	-0.00116784	0.0349568	-0.0372925	-0.0633619	0.994877	1	ex_17
FLACC1	-0.00115728	0.0399938	-0.0423084	-0.0551195	0.995215	1	ex_17
SUGP1	1.96743e-05	0.0143233	-0.014284	0.00269587	0.995217	1	ex_17
ACVR2A	-0.00166379	0.0531614	-0.0564889	-0.0594794	0.996435	1	ex_17
IFT122	0.000478025	0.0629837	-0.0620277	0.0149892	0.997072	1	ex_17
TAF1D	0.00160532	0.0824818	-0.0792712	0.0389034	0.997288	1	ex_17
ZSCAN31	0.00020363	0.0603617	-0.0599545	0.00663429	0.997458	1	ex_17
GTPBP10	0.00056514	0.016918	-0.0157877	0.0677346	0.997608	1	ex_17
TRPC1	7.62704e-05	0.0654132	-0.0652606	0.00228794	0.99798	1	ex_17
RAP1A	-0.000921558	0.0396367	-0.0414798	-0.0445339	0.998201	1	ex_17
BPNT2	-0.000252332	0.0682952	-0.0687999	-0.00721486	0.998242	1	ex_17
SLITRK5	-0.000220955	0.0844269	-0.0848689	-0.00511607	0.998702	1	ex_17
SLC25A16	-0.000135465	0.0219917	-0.0222626	-0.0119991	0.998954	1	ex_17
KIF3C	0.00154225	0.0734815	-0.0703969	0.0420183	0.999022	1	ex_17
LINGO1	-0.000923024	0.0705236	-0.0723697	-0.0253209	0.999059	1	ex_17
KPNA1	0.00100239	0.0490692	-0.0470644	0.0408732	0.999111	1	ex_17
SEC31A	-0.000737783	0.0586195	-0.0600951	-0.0243614	0.999147	1	ex_17
BTNL9	0.00159073	0.0983408	-0.0951594	0.032225	0.999414	1	ex_17
ADORA1	2.8296e-05	0.0528092	-0.0527526	0.00105074	0.99964	1	ex_17
EFCAB7	-0.000566157	0.0468695	-0.0480019	-0.0233927	0.999642	1	ex_17
NECTIN3	-0.000287312	0.0300096	-0.0305842	-0.0185867	0.999647	1	ex_17
DGKB	0.000367249	0.0874104	-0.0866759	0.00826941	0.999733	1	ex_17
CADM2	-0.0969763	0.0555546	-0.249507	-1.24611	1	1	ex_17

### Sheet: ex_19
gene_id	coef	ci.hi	ci.lo	z	pval	p_adj	cluster
TCERG1	-0.19128	-0.0729878	-0.309572	-3.16929	9.82354e-07	0.00616329	ex_19
SEZ6L2	0.241067	0.332882	0.149252	5.14602	1.25792e-06	0.00789092	ex_19
SORBS1	-0.246071	5.23077e-05	-0.492194	-1.95955	1.51659e-06	0.00951204	ex_19
ARGLU1	0.368296	0.715541	0.0210506	2.07878	1.68775e-06	0.0105839	ex_19
DIS3L2	-0.158196	0.079522	-0.395914	-1.30431	6.12221e-06	0.0383863	ex_19
TTC17	-0.198987	-0.0573359	-0.340638	-2.7533	6.69189e-06	0.0419514	ex_19
UBN2	-0.199569	-0.0873846	-0.311753	-3.48666	6.76194e-06	0.0423838	ex_19
CEP290	-0.208549	-0.0805509	-0.336547	-3.1934	1.04002e-05	0.0651779	ex_19
NEK1	-0.146937	-0.0824364	-0.211438	-4.46494	1.0803e-05	0.0676917	ex_19
KMT5B	-0.179191	-0.0873421	-0.271039	-3.82377	1.90691e-05	0.119468	ex_19
JAK2	-0.187008	-0.0715837	-0.302433	-3.17549	2.07813e-05	0.130174	ex_19
PCNX1	-0.130903	-0.0798136	-0.181993	-5.02188	2.57359e-05	0.161184	ex_19
CRPPA	-0.222711	-0.120626	-0.324797	-4.2759	2.80513e-05	0.175657	ex_19
MCTP2	-0.251396	-0.14082	-0.361973	-4.45599	3.77517e-05	0.236364	ex_19
DOP1A	-0.235054	-0.0716957	-0.398413	-2.82016	4.28192e-05	0.268048	ex_19
TBC1D4	-0.144451	-0.0656719	-0.22323	-3.59383	4.68084e-05	0.292974	ex_19
NCALD	0.0824322	0.265175	-0.100311	0.884107	4.69648e-05	0.293906	ex_19
MSH3	-0.192731	-0.0325462	-0.352916	-2.35819	5.5509e-05	0.34732	ex_19
ROR1	-0.378646	-0.116988	-0.640304	-2.83627	6.05917e-05	0.379062	ex_19
PGP	0.231541	0.47572	-0.0126375	1.85853	6.12338e-05	0.383018	ex_19
FNIP2	-0.189005	-0.0787274	-0.299283	-3.35918	6.167e-05	0.385684	ex_19
TM2D3	0.216328	0.337765	0.0948909	3.49148	8.55875e-05	0.535093	ex_19
PTPRB	-0.139416	-0.0299439	-0.248888	-2.49607	8.68393e-05	0.542833	ex_19
TAFA1	-0.223835	-0.111301	-0.336369	-3.89845	9.39807e-05	0.58738	ex_19
RSPH3	-0.159427	-0.0482849	-0.270569	-2.81146	0.000101024	0.631297	ex_19
MEGF9	-0.111508	-0.0612216	-0.161794	-4.34615	0.000113701	0.710405	ex_19
MAPK14	-0.183449	-0.0646736	-0.302225	-3.02717	0.000115853	0.723731	ex_19
PHTF1	-0.200971	-0.111104	-0.290838	-4.38312	0.000122133	0.762841	ex_19
FRYL	-0.212075	-0.0678426	-0.356307	-2.88187	0.000122317	0.763867	ex_19
MDN1	-0.223487	-0.0956722	-0.351301	-3.42704	0.000138423	0.864313	ex_19
ADD1	-0.067691	-0.00335198	-0.13203	-2.06208	0.000139203	0.869044	ex_19
DZIP1	-0.212141	-0.0984356	-0.325846	-3.65672	0.000142514	0.889575	ex_19
UBR1	-0.107503	-0.000850894	-0.214156	-1.9756	0.000154185	0.962117	ex_19
ARHGAP17	-0.18282	-0.093155	-0.272486	-3.99621	0.000155378	0.969403	ex_19
SNX24	-0.16577	-0.0643032	-0.267237	-3.20206	0.000157486	0.982397	ex_19
SELENOW	0.258942	0.459234	0.0586505	2.53389	0.000202106	1	ex_19
EPHB1	-0.21716	-0.072408	-0.361911	-2.94038	0.000203804	1	ex_19
PDZD2	-0.177374	-0.0781048	-0.276643	-3.50206	0.000210678	1	ex_19
TRIO	-0.472172	0.616516	-1.56086	-0.850051	0.000233878	1	ex_19
MOK	-0.158151	-0.0785159	-0.237785	-3.89239	0.000257442	1	ex_19
ATP5MC2	0.0606382	0.218026	-0.0967496	0.755133	0.000258797	1	ex_19
ARPC5	0.221285	0.33574	0.106831	3.78939	0.000271733	1	ex_19
RAB37	-0.117582	0.0129205	-0.248085	-1.76592	0.000276764	1	ex_19
MCPH1	-0.0380641	0.096764	-0.172892	-0.553329	0.000286312	1	ex_19
MED13	-0.114451	0.0760055	-0.304907	-1.1778	0.000294011	1	ex_19
LRTM1	0.323334	0.798374	-0.151707	1.33404	0.000296416	1	ex_19
TAF4B	-0.13823	0.0136762	-0.290137	-1.78351	0.000307789	1	ex_19
PDIA6	0.0566598	0.126849	-0.0135294	1.58217	0.000313819	1	ex_19
SPEF2	-0.126253	-0.0263624	-0.226144	-2.47722	0.000325219	1	ex_19
ADRA1A	-0.243059	0.167215	-0.653332	-1.16114	0.000329383	1	ex_19
RUNX2	0.0425418	0.198121	-0.113037	0.535937	0.000340933	1	ex_19
CNOT6L	-0.122745	0.0459606	-0.29145	-1.42601	0.000355504	1	ex_19
TRIM2	-0.0813427	-0.00876591	-0.153919	-2.19669	0.000362499	1	ex_19
TLK2	-0.161176	-0.0722026	-0.250149	-3.55049	0.000383715	1	ex_19
CDK6	-0.145485	0.0535655	-0.344535	-1.43253	0.000404157	1	ex_19
CALCOCO1	0.0536928	0.126679	-0.0192929	1.44187	0.000410439	1	ex_19
UBE4B	-0.214432	-0.0891252	-0.339738	-3.354	0.000425094	1	ex_19
SRSF7	0.181928	0.467236	-0.10338	1.24978	0.00045051	1	ex_19
PPP3CB	-0.0045041	0.0901651	-0.0991733	-0.0932496	0.000457743	1	ex_19
TRPM7	-0.141802	0.00999893	-0.293602	-1.83086	0.000458724	1	ex_19
ATP8B4	-0.0743123	0.0922201	-0.240845	-0.874602	0.000487261	1	ex_19
GPHN	-0.239747	-0.106588	-0.372906	-3.52883	0.000499251	1	ex_19
TUBGCP3	-0.155672	-0.0565322	-0.254811	-3.0776	0.000510847	1	ex_19
CDC42BPA	-0.244456	-0.0181718	-0.470741	-2.11736	0.000515917	1	ex_19
PCDH15	0.140297	0.281879	-0.00128475	1.94218	0.000520859	1	ex_19
IPO9	-0.149573	-0.0572117	-0.241934	-3.17404	0.000546549	1	ex_19
PTPN4	-0.184247	0.0227961	-0.39129	-1.74417	0.000548926	1	ex_19
KIAA1586	0.0986564	0.212308	-0.0149952	1.70137	0.000552975	1	ex_19
MICOS10	0.309584	0.74832	-0.129153	1.383	0.000563423	1	ex_19
RNGTT	-0.157492	-0.0477373	-0.267247	-2.81244	0.000564695	1	ex_19
P2RY14	0.223386	0.363745	0.0830259	3.11933	0.000575524	1	ex_19
GREB1L	-0.116674	0.156047	-0.389395	-0.838499	0.000599004	1	ex_19
PHACTR2	-0.219917	-0.0559087	-0.383924	-2.6281	0.000625179	1	ex_19
SMG1	-0.184089	-0.0912476	-0.276931	-3.88628	0.000633059	1	ex_19
TBC1D15	-0.0768313	-0.0113202	-0.142342	-2.29864	0.00063566	1	ex_19
SSU72	0.165574	0.30365	0.0274992	2.35031	0.000654487	1	ex_19
KCTD1	-0.221052	0.123021	-0.565125	-1.25919	0.000675873	1	ex_19
RABGAP1	-0.132502	-0.0625004	-0.202504	-3.7099	0.000683129	1	ex_19
ABHD2	-0.108659	0.121366	-0.338685	-0.925847	0.000686841	1	ex_19
MCC	-0.116516	0.0949322	-0.327963	-1.08001	0.000705933	1	ex_19
ROCK1	-0.178314	-0.0838576	-0.27277	-3.70001	0.000709005	1	ex_19
STAT1	0.815099	4.63446	-3.00427	0.41828	0.000731745	1	ex_19
HOOK2	0.189423	0.373207	0.00564016	2.02011	0.00073371	1	ex_19
NRG1	0.177707	0.627773	-0.272359	0.773886	0.000733853	1	ex_19
SENP6	-0.0817159	-0.0157857	-0.147646	-2.42924	0.00076298	1	ex_19
LRPAP1	0.262298	0.396162	0.128435	3.84044	0.000769506	1	ex_19
MIOS	-0.166468	-0.00942819	-0.323507	-2.07763	0.000774175	1	ex_19
IL1RAP	-0.0875452	0.0520159	-0.227106	-1.22946	0.000781752	1	ex_19
SORL1	-0.126497	-0.0392156	-0.213779	-2.84057	0.000782119	1	ex_19
NVL	-0.103988	0.0507133	-0.258688	-1.31746	0.000805786	1	ex_19
ARFGEF2	-0.211561	-0.0308818	-0.392241	-2.29496	0.000805891	1	ex_19
GARNL3	-0.316141	0.0201271	-0.652408	-1.84265	0.000808776	1	ex_19
MFSD4B	0.280614	0.974553	-0.413325	0.792568	0.00081738	1	ex_19
HDX	-0.126233	-0.044863	-0.207603	-3.04058	0.000830553	1	ex_19
RPGRIP1L	-0.14676	-0.0706351	-0.222885	-3.77858	0.000833001	1	ex_19
TMEM230	0.0452518	0.103805	-0.013301	1.51473	0.000839955	1	ex_19
UNC79	-0.172118	-0.100047	-0.244189	-4.68074	0.000843413	1	ex_19
TBC1D2B	-0.135458	-0.0628999	-0.208017	-3.65903	0.000850008	1	ex_19
ANKHD1	-0.0528115	0.105675	-0.211298	-0.653106	0.000850082	1	ex_19
CARMIL1	-0.283345	-0.0484857	-0.518204	-2.36459	0.000871563	1	ex_19
GPI	-0.160366	0.0504974	-0.37123	-1.49059	0.000876445	1	ex_19
ZNF821	0.0507722	0.116759	-0.0152142	1.50806	0.000878293	1	ex_19
FNDC3A	-0.0765058	-0.0202365	-0.132775	-2.66484	0.000888732	1	ex_19
RPTOR	-0.277771	-0.0980124	-0.457529	-3.02863	0.000892724	1	ex_19
NEK10	-0.082379	0.0799984	-0.244756	-0.994349	0.000942612	1	ex_19
NPAT	-0.110274	0.00244354	-0.222993	-1.91748	0.000980354	1	ex_19
LGI4	-0.122912	-0.0394142	-0.20641	-2.88514	0.000981071	1	ex_19
SNX29	-0.21074	-0.0760791	-0.345402	-3.06728	0.00101707	1	ex_19
PPARGC1A	-0.0445916	0.058528	-0.147711	-0.847539	0.00103412	1	ex_19
ZDHHC11B	-0.274766	0.0064104	-0.555942	-1.91528	0.00104919	1	ex_19
DRG1	0.0286459	0.0728112	-0.0155194	1.27124	0.00110521	1	ex_19
DNAJC13	-0.14216	-0.0432437	-0.241077	-2.81681	0.00111596	1	ex_19
CAMK4	-0.140143	-0.0145304	-0.265756	-2.18668	0.00114488	1	ex_19
COP1	-0.2636	-0.114609	-0.412592	-3.46763	0.00114516	1	ex_19
KCNT2	-0.182232	-0.0925285	-0.271935	-3.98166	0.00116602	1	ex_19
MYO1D	-0.0597183	0.0822032	-0.20164	-0.824721	0.0011697	1	ex_19
TSC22D2	-0.242682	-0.0892624	-0.396102	-3.10031	0.00117668	1	ex_19
C12orf40	0.338739	0.905492	-0.228013	1.17144	0.00118307	1	ex_19
RSPRY1	-0.107231	0.0193365	-0.2338	-1.66053	0.00119238	1	ex_19
OPTN	0.0872925	0.155327	0.0192583	2.51477	0.00124366	1	ex_19
TAOK3	-0.136313	-0.0667784	-0.205847	-3.84224	0.00127146	1	ex_19
MCCC1	-0.166738	-0.0523704	-0.281105	-2.85746	0.00128378	1	ex_19
SGPP1	-0.124336	-0.0495976	-0.199074	-3.26063	0.00132369	1	ex_19
MAST3	-0.109316	0.0325206	-0.251153	-1.51058	0.00134517	1	ex_19
KIAA1109	-0.0661054	-0.00942318	-0.122788	-2.2858	0.00135798	1	ex_19
FEZ1	0.0862108	0.161622	0.0107994	2.24064	0.00139282	1	ex_19
VPS13D	-0.155193	0.0136473	-0.324032	-1.80154	0.00140011	1	ex_19
INSIG2	0.150868	0.258031	0.0437043	2.75929	0.001401	1	ex_19
ANTXR1	-0.1417	0.149779	-0.43318	-0.952823	0.00140997	1	ex_19
FMNL2	0.000992888	0.0085969	-0.00661113	0.255921	0.00141471	1	ex_19
USP25	-0.128044	0.0266699	-0.282759	-1.6221	0.00142576	1	ex_19
KCTD3	-0.144707	-0.0548152	-0.234599	-3.15513	0.00144872	1	ex_19
ELOC	0.176187	0.331597	0.0207763	2.22199	0.00146402	1	ex_19
MAN2A2	0.134091	0.212966	0.0552164	3.33204	0.00147452	1	ex_19
SLC10A7	-0.150045	-0.0688426	-0.231248	-3.6216	0.00148377	1	ex_19
SPOCK3	-0.340317	0.053878	-0.734511	-1.69208	0.00149075	1	ex_19
ECD	-0.103804	0.0439095	-0.251518	-1.37734	0.00149135	1	ex_19
SYNE1	0.000424901	0.00263891	-0.00178911	0.376146	0.00151399	1	ex_19
GPR137C	-0.129884	-0.0468237	-0.212945	-3.06485	0.0015253	1	ex_19
HINT1	0.212151	0.569926	-0.145625	1.1622	0.00153588	1	ex_19
PRKAA2	-0.0959779	0.00511769	-0.197074	-1.86075	0.00156342	1	ex_19
DCLK2	-0.107992	0.0852573	-0.301242	-1.09527	0.00156417	1	ex_19
GPATCH2L	-0.0908557	-0.000584132	-0.181127	-1.97265	0.00157646	1	ex_19
THOC7	0.10535	0.163953	0.0467482	3.52347	0.00157714	1	ex_19
LRMDA	-0.285319	-0.103615	-0.467024	-3.07761	0.00158879	1	ex_19
RCOR1	0.000148332	0.0222992	-0.0220025	0.0131248	0.00161819	1	ex_19
SKAP2	-0.0673736	0.0352698	-0.170017	-1.28649	0.0016235	1	ex_19
VWA8	-0.319294	-0.0455947	-0.592993	-2.28647	0.00163288	1	ex_19
MAPK8	-0.00307257	0.172464	-0.178609	-0.0343069	0.00164255	1	ex_19
LRCH1	-0.122042	0.139068	-0.383152	-0.916082	0.0016475	1	ex_19
PEX5L	-0.215206	-0.0906935	-0.339718	-3.38758	0.00166721	1	ex_19
AFF3	-0.107525	1.02727	-1.24232	-0.185713	0.00167024	1	ex_19
ARHGEF7	-0.0905298	0.268215	-0.449275	-0.494599	0.00168664	1	ex_19
MTR	-0.189413	-0.0360398	-0.342787	-2.42052	0.00172944	1	ex_19
MGST1	0.391577	0.708842	0.0743121	2.41904	0.00174291	1	ex_19
RPAP2	-0.120879	0.0663882	-0.308146	-1.26513	0.00177338	1	ex_19
SDK1	-0.201	0.183536	-0.585536	-1.02449	0.00178368	1	ex_19
ANO6	-0.26386	0.0318471	-0.559567	-1.74888	0.00179209	1	ex_19
NDUFS2	0.135899	0.289038	-0.0172393	1.73932	0.00185985	1	ex_19
MON2	-0.185194	0.172505	-0.542892	-1.01475	0.00188805	1	ex_19
MICU1	-0.0915668	0.00638218	-0.189516	-1.83226	0.00189913	1	ex_19
FILIP1L	0.235125	0.504302	-0.0340526	1.71202	0.0019059	1	ex_19
TTC1	0.0704489	0.143778	-0.00288069	1.88297	0.00190839	1	ex_19
PPFIA4	-0.130729	0.0654748	-0.326933	-1.30591	0.00191143	1	ex_19
CBLN2	-0.212961	-0.0904071	-0.335514	-3.40582	0.00193011	1	ex_19
CLOCK	-0.126071	-0.0524501	-0.199691	-3.35631	0.00199033	1	ex_19
CNTNAP2	1.78804e-08	0.000416129	-0.000416094	8.42201e-05	0.00199037	1	ex_19
FGD4	-0.136804	-0.0305309	-0.243078	-2.52303	0.00199566	1	ex_19
COMMD2	0.0857046	0.16164	0.00976912	2.21211	0.0019974	1	ex_19
SLC4A4	-0.193704	-0.00617735	-0.381231	-2.02453	0.00200828	1	ex_19
TXNL4A	0.15515	0.229444	0.0808563	4.09305	0.00202433	1	ex_19
TMEM131	-0.187164	-0.0684148	-0.305914	-3.08915	0.00203742	1	ex_19
C1orf52	0.132047	0.196561	0.067534	4.0117	0.00205921	1	ex_19
EP400	-0.144287	-0.0055348	-0.28304	-2.03815	0.0020626	1	ex_19
ABCA9	-0.0808909	0.0703527	-0.232135	-1.04826	0.00208405	1	ex_19
FUT8	-0.157097	0.00741748	-0.321612	-1.8716	0.00212255	1	ex_19
NOL10	-0.108512	-0.0210644	-0.19596	-2.43208	0.00213207	1	ex_19
RCN2	0.182385	0.397892	-0.033122	1.65873	0.00216811	1	ex_19
FAM153B	-0.140555	-0.00329548	-0.277814	-2.00702	0.00219696	1	ex_19
DNAH6	-0.16315	-0.0294512	-0.296849	-2.3917	0.00224165	1	ex_19
CLEC16A	-0.0455456	0.127337	-0.218428	-0.51635	0.00227099	1	ex_19
NAA35	-0.106074	-0.037249	-0.174898	-3.02073	0.00234401	1	ex_19
SIMC1	-0.0510702	0.086951	-0.189091	-0.72522	0.00235904	1	ex_19
IFT122	-0.0399989	0.072596	-0.152594	-0.696269	0.00242433	1	ex_19
BRK1	0.187422	0.469818	-0.0949726	1.30081	0.00244152	1	ex_19
SCG3	0.284849	0.611375	-0.0416767	1.7098	0.00245403	1	ex_19
UNC5C	-0.289894	-0.143417	-0.436372	-3.87897	0.00246494	1	ex_19
RWDD1	0.154966	0.24951	0.060422	3.21255	0.002469	1	ex_19
IBTK	-0.0787776	0.0406167	-0.198172	-1.2932	0.00249173	1	ex_19
BRWD3	-0.142962	0.0580729	-0.343997	-1.39379	0.00255774	1	ex_19
WIPF3	-0.200766	0.210805	-0.612337	-0.956079	0.00258663	1	ex_19
CSNK1A1	-0.115401	-0.0414772	-0.189325	-3.05966	0.00260449	1	ex_19
RAB11A	0.286803	0.652502	-0.0788956	1.53712	0.00269091	1	ex_19
OPRM1	0.461146	1.03875	-0.116461	1.56478	0.00273047	1	ex_19
CRLF3	0.270576	0.674755	-0.133604	1.31209	0.00278943	1	ex_19
LIFR	-0.232917	0.194192	-0.660025	-1.06883	0.00279413	1	ex_19
SPCS2	0.180351	0.407734	-0.0470322	1.55456	0.00282864	1	ex_19
DNAAF5	-0.0849706	0.0428185	-0.21276	-1.30324	0.00289969	1	ex_19
BABAM2	-0.205618	-0.0124923	-0.398745	-2.08674	0.0029323	1	ex_19
MCF2L2	-0.0113098	0.0506662	-0.0732858	-0.357668	0.00294897	1	ex_19
BIRC6	-0.132396	0.025765	-0.290558	-1.64068	0.00299516	1	ex_19
LAMA4	-0.0275111	0.0347736	-0.0897958	-0.865714	0.00300693	1	ex_19
CYFIP2	-0.0768665	-0.00698044	-0.146752	-2.15573	0.00302902	1	ex_19
ITFG1	-0.124133	-0.0367839	-0.211483	-2.78533	0.00303017	1	ex_19
IFT172	-0.0764605	0.037212	-0.190133	-1.31835	0.00304009	1	ex_19
UVRAG	-0.200987	0.00288451	-0.404858	-1.93223	0.00307516	1	ex_19
CUX1	-0.212542	-0.0569961	-0.368089	-2.67814	0.00307813	1	ex_19
VDAC1	0.290519	0.548824	0.0322141	2.2044	0.00308268	1	ex_19
FAM177A1	0.0202925	0.0907231	-0.0501381	0.564706	0.00308619	1	ex_19
MPHOSPH9	-0.00237397	0.0419862	-0.0467341	-0.104889	0.00315956	1	ex_19
CACNB2	-0.362402	0.140931	-0.865735	-1.41118	0.00317067	1	ex_19
WDR70	-0.157427	-0.0397339	-0.275119	-2.62166	0.00317758	1	ex_19
PTPN12	0.00500522	0.0153064	-0.00529597	0.952322	0.00319528	1	ex_19
ZCCHC7	-0.176606	-0.0480186	-0.305193	-2.69188	0.00324137	1	ex_19
KSR1	-0.00598796	0.0339629	-0.0459388	-0.293766	0.00324606	1	ex_19
PSMB1	0.0763013	0.144482	0.00812055	2.1934	0.00326603	1	ex_19
PSME3IP1	0.0502261	0.128287	-0.0278353	1.26108	0.00327453	1	ex_19
PTGES3	0.0888019	0.14764	0.0299639	2.9581	0.00329878	1	ex_19
CLVS2	-0.141649	-0.028997	-0.2543	-2.46447	0.00330588	1	ex_19
KLHL24	-0.0291804	0.085582	-0.143943	-0.498357	0.0033138	1	ex_19
FAM13A	-0.215833	-0.0447953	-0.386872	-2.47328	0.00336744	1	ex_19
TENT2	-0.163764	-0.0479955	-0.279532	-2.77253	0.00338635	1	ex_19
CAMTA1	0.000878159	0.00642841	-0.00467209	0.310105	0.00340951	1	ex_19
GRIN1	-0.149515	0.016858	-0.315887	-1.76137	0.00346978	1	ex_19
BEX2	0.195422	0.533653	-0.14281	1.13242	0.00347576	1	ex_19
TOGARAM1	-0.0901777	-0.029495	-0.150861	-2.91261	0.00349486	1	ex_19
YY1AP1	-0.104453	-0.0342121	-0.174693	-2.91461	0.00351139	1	ex_19
PRKCI	-0.115993	-0.0416357	-0.190351	-3.05742	0.00353756	1	ex_19
SMIM17	0.012249	0.0303137	-0.00581572	1.32898	0.00354241	1	ex_19
C12orf76	0.0314069	0.0781152	-0.0153014	1.31789	0.0035449	1	ex_19
BAALC	0.0578822	0.115369	0.00039499	1.97343	0.00355945	1	ex_19
PDE5A	0.73799	3.5964	-2.12042	0.506026	0.00356966	1	ex_19
SNX3	0.239461	0.482379	-0.0034571	1.93207	0.00359838	1	ex_19
NAPG	0.186522	0.287172	0.0858723	3.63216	0.00363198	1	ex_19
MGAT4C	0.120405	0.52948	-0.288669	0.576887	0.00365418	1	ex_19
RHBDL2	0.153318	0.392684	-0.0860486	1.25539	0.00368136	1	ex_19
ZBTB8OS	-0.0038317	0.0114484	-0.0191118	-0.491487	0.00369246	1	ex_19
IGF2R	-0.0960637	-0.0228113	-0.169316	-2.57031	0.00371991	1	ex_19
SMCHD1	-0.0860906	2.86826e-05	-0.17221	-1.95931	0.00372571	1	ex_19
ACTR6	0.116906	0.293303	-0.0594902	1.29896	0.00372686	1	ex_19
PPM1G	0.0602971	0.131689	-0.0110946	1.65538	0.00377244	1	ex_19
KCNK1	0.122971	0.202448	0.0434934	3.03254	0.00378808	1	ex_19
MYL6B	0.183244	0.289179	0.0773085	3.39029	0.00383483	1	ex_19
KAT2B	-0.0187395	0.029467	-0.0669461	-0.761905	0.00386562	1	ex_19
LSM14A	-0.122129	-0.0133059	-0.230952	-2.19961	0.00388873	1	ex_19
PCMT1	0.0591807	0.128956	-0.0105946	1.66236	0.00390307	1	ex_19
STAT5B	-0.0287507	0.0401647	-0.0976661	-0.817673	0.00391298	1	ex_19
PAQR3	-0.10814	-0.043475	-0.172806	-3.27766	0.00392906	1	ex_19
EML5	-0.128705	-0.0539953	-0.203415	-3.3765	0.00398859	1	ex_19
NDUFV2	0.119767	0.233515	0.00601941	2.06368	0.00405151	1	ex_19
BPTF	-0.180087	-0.0633412	-0.296832	-3.02336	0.00405977	1	ex_19
SEPTIN7	0.470787	2.25577	-1.3142	0.516938	0.0040809	1	ex_19
WDR36	-0.0522943	0.0744401	-0.179029	-0.808738	0.00409455	1	ex_19
UBE2V1	0.0666128	0.213847	-0.0806211	0.886743	0.00411744	1	ex_19
IL7	0.299104	1.73111	-1.1329	0.409379	0.00411787	1	ex_19
CDC14A	-0.0883083	-0.000852733	-0.175764	-1.97907	0.00415459	1	ex_19
SLC30A7	-0.13452	0.0190292	-0.28807	-1.71707	0.00417908	1	ex_19
ZZEF1	-0.126074	-0.00896411	-0.243183	-2.10999	0.0042195	1	ex_19
TUBA1A	0.163357	0.269279	0.0574341	3.02271	0.00425656	1	ex_19
SRP19	0.202175	0.418427	-0.0140758	1.83239	0.00430021	1	ex_19
ATP5PF	0.209422	0.728392	-0.309548	0.790912	0.00430605	1	ex_19
DNAJC2	0.0986236	0.167261	0.0299866	2.81625	0.00433941	1	ex_19
PDS5A	-0.220146	-0.0853276	-0.354964	-3.20044	0.00435577	1	ex_19
UQCRC2	-0.101154	-0.0409985	-0.16131	-3.29576	0.00435915	1	ex_19
JPH4	-0.235597	-0.0169985	-0.454196	-2.11237	0.00444275	1	ex_19
PPHLN1	-0.158094	-0.0517533	-0.264435	-2.91383	0.00444473	1	ex_19
RGS6	-0.283187	-0.0833474	-0.483027	-2.77741	0.00445759	1	ex_19
UBAP2	-0.0936682	-0.0329634	-0.154373	-3.02425	0.00456347	1	ex_19
C20orf194	-0.0277591	0.0842884	-0.139807	-0.485569	0.00459264	1	ex_19
AGO3	-0.233332	0.0230582	-0.489723	-1.7837	0.0045948	1	ex_19
SLAIN2	-0.0489459	0.035424	-0.133316	-1.13704	0.0046352	1	ex_19
ELL2	-0.194024	-0.0815403	-0.306508	-3.38076	0.00466844	1	ex_19
GIT2	-0.101554	-0.0290047	-0.174104	-2.74354	0.00470914	1	ex_19
RHOA	0.0544639	0.116059	-0.00713132	1.73304	0.00471636	1	ex_19
ATG7	-0.194641	-0.0670674	-0.322215	-2.99035	0.00472604	1	ex_19
GPR135	-0.110728	0.0840013	-0.305458	-1.11449	0.00476453	1	ex_19
UBAC2	-0.016761	0.0467935	-0.0803155	-0.516893	0.00477951	1	ex_19
GALNT7	0.00104425	0.00278232	-0.000693826	1.17756	0.004788	1	ex_19
BRAF	-0.15541	0.0234575	-0.334277	-1.70292	0.00478953	1	ex_19
ADCY1	-0.2135	0.183437	-0.610437	-1.0542	0.00479761	1	ex_19
LYRM2	0.263178	0.587317	-0.0609619	1.59135	0.00480381	1	ex_19
KHDRBS1	-0.0958164	-0.0329998	-0.158633	-2.9896	0.00480529	1	ex_19
PPIL4	0.154483	0.232424	0.076542	3.88475	0.00481323	1	ex_19
ASPH	0.0688144	0.147458	-0.0098294	1.715	0.00481568	1	ex_19
WDR37	-0.120294	-0.0369016	-0.203686	-2.82726	0.00485658	1	ex_19
QSER1	-0.106249	0.010246	-0.222744	-1.78758	0.00495727	1	ex_19
MGLL	0.0260946	0.0843843	-0.0321951	0.87742	0.00500278	1	ex_19
PLEKHM3	-0.0950664	-0.0318696	-0.158263	-2.94836	0.00501082	1	ex_19
NBAS	-0.115336	-0.0390324	-0.19164	-2.96256	0.0050321	1	ex_19
RPL37A	0.278314	0.508785	0.0478439	2.36684	0.00505017	1	ex_19
CCDC59	-0.105157	-0.0272929	-0.18302	-2.64697	0.00509132	1	ex_19
AGO2	-0.145479	0.0972296	-0.388187	-1.1748	0.00510549	1	ex_19
NOVA2	-0.0718449	0.0987497	-0.24244	-0.825427	0.00512908	1	ex_19
SYCP2	-0.112828	0.0591298	-0.284785	-1.28601	0.00515832	1	ex_19
ARHGEF12	-0.14194	-0.0533805	-0.2305	-3.14136	0.00516987	1	ex_19
EYS	0.138897	0.376464	-0.0986698	1.14592	0.00527988	1	ex_19
HDAC8	-0.201836	0.0467732	-0.450444	-1.59122	0.00528069	1	ex_19
CPLANE1	-0.151754	-0.0118985	-0.29161	-2.12671	0.00531748	1	ex_19
RNF111	0.196577	0.312679	0.0804742	3.31847	0.00551163	1	ex_19
CALY	0.18133	0.479176	-0.116516	1.19323	0.00553081	1	ex_19
AP5M1	-0.080096	-0.0126801	-0.147512	-2.32861	0.00558238	1	ex_19
ARHGDIG	0.121288	0.367582	-0.125005	0.965196	0.00559668	1	ex_19
SERP1	0.11869	0.292314	-0.0549332	1.33985	0.00563992	1	ex_19
ALDH3A2	-0.0763878	0.0730298	-0.225805	-1.00201	0.0056435	1	ex_19
HERC1	0.0397323	0.982145	-0.90268	0.0826325	0.00568541	1	ex_19
ABCA6	-0.159327	-0.0341035	-0.28455	-2.49374	0.00569308	1	ex_19
PATJ	-0.107724	0.148746	-0.364194	-0.823237	0.0058704	1	ex_19
DYM	-0.199285	0.0111941	-0.409764	-1.85572	0.00602659	1	ex_19
VPS13B	-0.143942	0.0917718	-0.379657	-1.19688	0.0060397	1	ex_19
NIPAL2	-0.278047	-0.0598882	-0.496206	-2.49801	0.00604763	1	ex_19
DCTN2	0.0744073	0.164035	-0.0152199	1.62714	0.00610774	1	ex_19
RXFP1	0.0289848	0.159809	-0.101839	0.43424	0.00611566	1	ex_19
TMEM38B	-0.0999766	0.0229879	-0.222941	-1.59355	0.0061193	1	ex_19
ZRSR2	-0.00487561	0.0222815	-0.0320327	-0.351879	0.00613202	1	ex_19
NDUFB8	0.168578	0.549614	-0.212458	0.867126	0.00619958	1	ex_19
NOS1AP	-0.0810741	0.0202606	-0.182409	-1.56809	0.0062301	1	ex_19
TBR1	-0.077316	-0.0172171	-0.137415	-2.52145	0.00623552	1	ex_19
CLDND1	0.0860093	0.166486	0.0055329	2.09472	0.00624074	1	ex_19
DGKH	-0.142134	-0.0555413	-0.228726	-3.21711	0.00624454	1	ex_19
NMNAT2	-0.250549	0.187808	-0.688906	-1.12024	0.00626135	1	ex_19
RGL1	-0.264572	-0.0364698	-0.492674	-2.27333	0.00633296	1	ex_19
OGT	-0.109708	-0.0290177	-0.190398	-2.6648	0.0063616	1	ex_19
LPIN2	0.0922072	0.15537	0.0290443	2.86122	0.00638359	1	ex_19
CCDC92	-0.117442	0.0280423	-0.262927	-1.58218	0.00641758	1	ex_19
MBD2	-0.0703841	0.0371062	-0.177874	-1.28337	0.00642892	1	ex_19
KLF9	-0.0490509	0.0848286	-0.18293	-0.718093	0.00645133	1	ex_19
NME3	0.0731809	0.120833	0.0255283	3.00995	0.00661424	1	ex_19
CHMP3	0.122732	0.251485	-0.00602124	1.8683	0.00673749	1	ex_19
NAA16	-0.132708	-0.045774	-0.219642	-2.99195	0.00675862	1	ex_19
NDUFV1	0.151097	0.265948	0.0362457	2.57851	0.0068168	1	ex_19
PSMD12	0.14332	0.239899	0.0467415	2.90853	0.00692398	1	ex_19
GABARAPL2	0.428469	0.765118	0.0918199	2.49454	0.00696033	1	ex_19
CC2D2A	0.201828	0.355263	0.0483942	2.57815	0.00698997	1	ex_19
CFAP92	-0.0440956	0.0742269	-0.162418	-0.730426	0.0070619	1	ex_19
APBB1	-0.0768635	0.00102296	-0.15475	-1.93422	0.0070809	1	ex_19
ZFAT	-0.108632	-0.0164579	-0.200805	-2.30992	0.00713175	1	ex_19
PDHX	-0.134092	-0.0285893	-0.239594	-2.49108	0.00713374	1	ex_19
MAP3K3	-0.126825	-0.0395615	-0.214088	-2.84853	0.00716649	1	ex_19
ATM	-0.00190625	0.1076	-0.111412	-0.0341186	0.00723368	1	ex_19
NDEL1	0.17239	0.328003	0.0167768	2.17127	0.00725243	1	ex_19
DCAF10	-0.109209	-0.0253564	-0.193062	-2.55264	0.00728941	1	ex_19
NRP1	-0.100786	0.0993374	-0.300909	-0.987075	0.00730033	1	ex_19
PPP2R1A	-0.107616	-0.0189696	-0.196262	-2.37938	0.00731253	1	ex_19
EIF2AK4	-0.113337	-0.0305034	-0.196171	-2.68172	0.00738592	1	ex_19
EP300	-0.201061	-0.062686	-0.339435	-2.84786	0.00749298	1	ex_19
LRCH3	-0.0973001	0.00766374	-0.202264	-1.81686	0.00750952	1	ex_19
TCHP	0.161058	0.343659	-0.0215443	1.72872	0.00751167	1	ex_19
DKK3	-0.14316	-0.0515448	-0.234775	-3.06269	0.00757424	1	ex_19
ATF6	-0.142785	-0.0271742	-0.258395	-2.42065	0.00760652	1	ex_19
NLK	-0.164882	0.0184819	-0.348245	-1.76241	0.00761479	1	ex_19
DAGLB	-0.0863399	0.0461528	-0.218833	-1.27723	0.00769094	1	ex_19
NOL7	0.04309	0.0898024	-0.00362235	1.80798	0.00778211	1	ex_19
UTRN	-0.141312	0.131151	-0.413775	-1.01653	0.00784254	1	ex_19
ASIC2	-0.418168	-0.113088	-0.723248	-2.68649	0.00787089	1	ex_19
SCG5	0.2086	0.616697	-0.199496	1.00185	0.00788581	1	ex_19
TAOK1	-0.0871285	-0.0140901	-0.160167	-2.33807	0.0078992	1	ex_19
CTNNA3	0.447698	0.796284	0.0991127	2.51724	0.00797455	1	ex_19
GRIN2B	0.169579	1.26502	-0.925867	0.303409	0.00800848	1	ex_19
SELENOH	0.261978	0.459381	0.0645741	2.6011	0.00806497	1	ex_19
PPP2R3A	0.208918	0.503953	-0.0861171	1.38787	0.00810315	1	ex_19
KRT222	0.127183	0.208206	0.0461594	3.07657	0.00819453	1	ex_19
MYO9A	-0.131149	-0.013997	-0.248301	-2.19413	0.00822164	1	ex_19
HNRNPC	-0.0920045	-0.0110624	-0.172947	-2.22783	0.00822572	1	ex_19
DIP2A	-0.10277	0.00952356	-0.215064	-1.79374	0.00822674	1	ex_19
PCM1	-0.126488	0.0220946	-0.27507	-1.66851	0.00823157	1	ex_19
PKN2	-0.0863324	0.058206	-0.230871	-1.17068	0.00825786	1	ex_19
PFKFB3	-0.00312566	0.0321031	-0.0383544	-0.173897	0.00837805	1	ex_19
SPCS3	0.172729	0.445547	-0.100089	1.24091	0.00838032	1	ex_19
ATP11B	-0.101975	-0.0012873	-0.202663	-1.98502	0.00838601	1	ex_19
OGFRL1	-0.115117	-0.0374151	-0.192818	-2.90373	0.00840884	1	ex_19
C3orf14	0.0837331	0.184166	-0.0166995	1.63407	0.00849232	1	ex_19
LRP2BP	0.0410394	0.141509	-0.0594306	0.800594	0.00864113	1	ex_19
CEP78	0.000727588	0.0721505	-0.0706953	0.0199662	0.00872141	1	ex_19
NRIP1	-0.0770983	0.0393953	-0.193592	-1.29715	0.0088351	1	ex_19
EML6	-0.0226545	0.0573864	-0.102695	-0.554741	0.00884001	1	ex_19
MARF1	-0.0669314	0.0294736	-0.163336	-1.36075	0.00893023	1	ex_19
SLC17A5	-0.0104683	0.0342559	-0.0551925	-0.458756	0.00894042	1	ex_19
GUK1	0.169578	0.44199	-0.102833	1.22009	0.00896588	1	ex_19
HAGH	0.0653125	0.131289	-0.000664212	1.94023	0.00899862	1	ex_19
KTN1	0.187517	0.45098	-0.0759468	1.39498	0.00899976	1	ex_19
SEMA4A	0.01893	0.062002	-0.024142	0.861398	0.009005	1	ex_19
CCDC144A	-0.214629	0.670747	-1.1	-0.475125	0.00906547	1	ex_19
NASP	-0.0769041	-0.00993655	-0.143872	-2.25078	0.00913567	1	ex_19
ISCU	0.294529	0.551994	0.0370645	2.24212	0.00913837	1	ex_19
RPS6KA3	-0.113698	-0.0410594	-0.186337	-3.06784	0.00918106	1	ex_19
TTBK2	-0.113889	0.0174038	-0.245181	-1.70016	0.0092502	1	ex_19
MIPEP	-0.117819	0.00762323	-0.243262	-1.84086	0.00927253	1	ex_19
ITGB1	-0.0706028	0.043139	-0.184345	-1.21661	0.00927924	1	ex_19
ATP9B	-0.123228	-0.0193533	-0.227103	-2.32513	0.00928865	1	ex_19
PCCB	-0.0130719	0.0408323	-0.0669761	-0.475295	0.00938292	1	ex_19
RASA2	-0.0864691	0.0700025	-0.242941	-1.08311	0.00938525	1	ex_19
STS	-0.0816011	0.00300366	-0.166206	-1.89038	0.009386	1	ex_19
VPS26A	0.0748245	0.12773	0.0219191	2.77199	0.00940506	1	ex_19
NUP205	-0.10638	-0.0184247	-0.194334	-2.37053	0.00944591	1	ex_19
ANKUB1	0.467634	1.53327	-0.598	0.860094	0.00946214	1	ex_19
CCK	0.192715	0.306182	0.0792473	3.32883	0.00961944	1	ex_19
CDKAL1	-0.132053	0.012526	-0.276633	-1.79016	0.00963015	1	ex_19
UBE2H	-0.123854	-0.029918	-0.21779	-2.5842	0.00964298	1	ex_19
FGF14	1.17537e-15	1.10011e-13	-1.07661e-13	0.0211666	0.00991347	1	ex_19
TRAF6	-0.144426	-0.0497632	-0.239089	-2.9903	0.00994085	1	ex_19
NR2F1	0.0787598	0.144995	0.0125248	2.33058	0.0100663	1	ex_19
RPS6KC1	-0.141413	0.0161188	-0.298944	-1.75942	0.01007	1	ex_19
GPATCH8	-0.149707	0.0117787	-0.311192	-1.817	0.0102318	1	ex_19
LARP4	-0.0749517	0.0379409	-0.187844	-1.30126	0.0103051	1	ex_19
XPR1	-0.127806	-0.024177	-0.231434	-2.41723	0.0103719	1	ex_19
MYO5A	0.786997	1.23064	0.343354	3.47686	0.0103888	1	ex_19
CHCHD3	-0.180545	-0.0415007	-0.31959	-2.54496	0.0105088	1	ex_19
PIK3C2A	-0.125932	-0.0448736	-0.20699	-3.045	0.0105133	1	ex_19
NEDD8	0.215034	0.386139	0.0439299	2.46317	0.0105502	1	ex_19
DPP6	-0.165826	0.498744	-0.830397	-0.489058	0.0105524	1	ex_19
UBE3C	-0.0788043	0.0637686	-0.221377	-1.08333	0.010632	1	ex_19
NUBPL	-0.0761144	0.0604779	-0.212707	-1.09217	0.0106916	1	ex_19
PRIM2	-0.0642456	0.0624698	-0.190961	-0.993715	0.0107262	1	ex_19
WASL	-0.0693858	0.00134646	-0.140118	-1.92265	0.0107674	1	ex_19
TTN	0.196386	0.504311	-0.111539	1.25001	0.0107847	1	ex_19
RUSC1	0.135836	0.240503	0.031169	2.54363	0.0107992	1	ex_19
CLIP3	-0.123144	-0.0139086	-0.23238	-2.20952	0.010838	1	ex_19
ELOVL6	-0.0559598	0.101673	-0.213593	-0.695788	0.0108516	1	ex_19
RCAN1	0.0182837	0.0440479	-0.00748056	1.39089	0.0108674	1	ex_19
GLS2	0.0218587	0.0486421	-0.00492462	1.59959	0.0108738	1	ex_19
CLNS1A	-0.0437488	0.0850434	-0.172541	-0.665771	0.0109882	1	ex_19
UBXN2A	0.00536905	0.0135041	-0.00276595	1.29357	0.0110231	1	ex_19
KAT6B	-0.162071	-0.0501762	-0.273966	-2.83885	0.0110459	1	ex_19
USP33	-0.199243	-0.0298148	-0.36867	-2.30487	0.0111013	1	ex_19
BCL2L14	0.187362	0.721777	-0.347053	0.68715	0.0111281	1	ex_19
MBOAT2	-0.0158122	0.0974339	-0.129058	-0.273664	0.0111323	1	ex_19
ULK1	-0.152216	0.0250782	-0.32951	-1.68273	0.011164	1	ex_19
KDM1A	-0.085501	-0.0255613	-0.145441	-2.79579	0.0113156	1	ex_19
KLF12	-0.118914	0.0414949	-0.279324	-1.45296	0.0113265	1	ex_19
PDE4DIP	-0.131498	0.00789725	-0.270893	-1.84892	0.011333	1	ex_19
CCT5	0.0714888	0.174701	-0.031723	1.35755	0.0113448	1	ex_19
FAM98A	0.162357	0.352604	-0.0278899	1.67264	0.0113469	1	ex_19
RSBN1L	0.116975	0.228934	0.00501583	2.04777	0.0114877	1	ex_19
CPNE4	-0.199554	0.111549	-0.510656	-1.2572	0.0114976	1	ex_19
ATR	-0.0444914	0.140738	-0.22972	-0.470777	0.0115446	1	ex_19
FRMD3	-0.0148435	0.0725005	-0.102188	-0.333082	0.0115954	1	ex_19
YPEL3	0.0847713	0.172354	-0.00281178	1.89704	0.0116429	1	ex_19
RPL6	0.117499	0.271867	-0.0368692	1.49185	0.0116447	1	ex_19
ABCA10	-0.13974	0.063106	-0.342587	-1.35021	0.0116731	1	ex_19
SNPH	-0.0869591	0.0804461	-0.254364	-1.01811	0.0117554	1	ex_19
TPM1	0.10287	0.208503	-0.00276254	1.90871	0.0117571	1	ex_19
FNBP1L	0.0504675	0.133745	-0.0328097	1.18777	0.011839	1	ex_19
SIK2	-0.0181065	0.0968476	-0.133061	-0.308715	0.0118908	1	ex_19
CNTN3	-0.0553097	0.0734998	-0.184119	-0.841592	0.0119171	1	ex_19
WDR7	-0.0946573	0.105639	-0.294954	-0.926251	0.0119677	1	ex_19
PGRMC1	0.124447	0.210125	0.0387693	2.84685	0.0119948	1	ex_19
DACH1	-0.0846295	0.0436478	-0.212907	-1.29306	0.0120431	1	ex_19
PKIA	0.139377	0.309623	-0.0308699	1.60457	0.0120534	1	ex_19
TCP1	0.143624	0.418083	-0.130835	1.02565	0.0120868	1	ex_19
WDFY3	-0.0991645	-0.0297837	-0.168545	-2.80134	0.0120965	1	ex_19
ATP6V1G1	0.377574	0.819894	-0.0647462	1.67307	0.0121148	1	ex_19
CDC42SE1	0.0804321	0.245967	-0.0851024	0.952333	0.0121983	1	ex_19
MAN1C1	-0.129921	0.00583633	-0.265677	-1.8757	0.0122452	1	ex_19
ELP4	-0.078759	0.00399753	-0.161515	-1.86529	0.0122471	1	ex_19
ATG5	-0.137829	-0.0449778	-0.230679	-2.90939	0.012426	1	ex_19
SAMD4A	0.0205132	0.0544303	-0.0134038	1.1854	0.0124824	1	ex_19
PRRG1	-0.00947433	0.0273043	-0.0462529	-0.504895	0.012505	1	ex_19
CSNK1G3	-0.0549559	0.0136266	-0.123539	-1.57054	0.0125793	1	ex_19
GRIK5	-0.147197	0.00658571	-0.300979	-1.87603	0.0126017	1	ex_19
BRD7	0.0597852	0.216442	-0.0968721	0.747982	0.0126625	1	ex_19
MRE11	-0.0909526	0.0102376	-0.192143	-1.76167	0.0127025	1	ex_19
CCDC93	-0.125595	-0.00149053	-0.2497	-1.9835	0.0127293	1	ex_19
CDC42	0.0916907	0.1701	0.0132818	2.29197	0.0128479	1	ex_19
NUP210	-0.078762	0.116191	-0.273715	-0.791836	0.0128889	1	ex_19
REPS1	-0.1075	-0.0281512	-0.186849	-2.65532	0.0129231	1	ex_19
RBMS1	-0.0880247	0.0855005	-0.26155	-0.994237	0.0130703	1	ex_19
ADRA1B	0.00079333	0.00247834	-0.000891682	0.922782	0.0131118	1	ex_19
UXS1	-0.107512	-0.00798896	-0.207035	-2.11729	0.0131653	1	ex_19
NACA	0.231978	0.79804	-0.334084	0.803214	0.0131892	1	ex_19
TSPAN13	0.172012	0.291002	0.0530213	2.83331	0.0131902	1	ex_19
FAM120B	-0.00220181	0.0102092	-0.0146128	-0.347714	0.0132754	1	ex_19
GSPT1	0.0634487	0.114981	0.0119163	2.41318	0.013368	1	ex_19
CNOT1	-0.0865313	-0.00300693	-0.170056	-2.03052	0.0134181	1	ex_19
PIK3C3	-0.0425101	0.1459	-0.23092	-0.442217	0.0134669	1	ex_19
ME3	-0.00392048	0.00928763	-0.0171286	-0.581764	0.0136	1	ex_19
SETD5	-0.14773	-0.0167317	-0.278727	-2.2103	0.0137164	1	ex_19
TRIM33	-0.0961135	-0.00489923	-0.187328	-2.06524	0.0138254	1	ex_19
ATP6V1D	0.17325	0.535148	-0.188648	0.938287	0.0138336	1	ex_19
COPS6	0.0376998	0.106898	-0.0314984	1.06781	0.0138597	1	ex_19
CLTB	0.101387	0.180626	0.0221481	2.50779	0.0139443	1	ex_19
LCA5	0.173837	0.418331	-0.0706582	1.39354	0.0139821	1	ex_19
ST3GAL3	-0.0175366	0.0280581	-0.0631313	-0.75384	0.0140746	1	ex_19
SNX14	-0.0637518	0.120521	-0.248025	-0.678078	0.0141221	1	ex_19
KNDC1	-0.00506818	0.0534899	-0.0636263	-0.169634	0.0142184	1	ex_19
CCT3	0.0777255	0.190287	-0.0348364	1.35338	0.0142343	1	ex_19
CFAP69	-0.108015	0.0320228	-0.248053	-1.51177	0.0143255	1	ex_19
ATP5F1C	0.0859308	0.143542	0.0283194	2.9234	0.0143415	1	ex_19
SV2B	0.130027	0.748571	-0.488517	0.412013	0.0143488	1	ex_19
BNIP3	0.19698	0.596805	-0.202845	0.965605	0.0144225	1	ex_19
RPS8	0.198807	0.762135	-0.36452	0.691702	0.0145103	1	ex_19
ABCB1	0.0878166	0.545557	-0.369924	0.376015	0.0146131	1	ex_19
ORC2	-0.129289	-0.0193845	-0.239193	-2.30565	0.0146175	1	ex_19
H3-3B	0.225569	0.681623	-0.230485	0.969419	0.0146179	1	ex_19
CHCHD2	0.122619	0.208429	0.03681	2.80074	0.0146374	1	ex_19
ALS2	-0.159026	-0.0685197	-0.249533	-3.44379	0.0146464	1	ex_19
INTS10	-0.0939841	-0.00781071	-0.180158	-2.13761	0.0146879	1	ex_19
SYNJ1	-0.0558752	0.0166725	-0.128423	-1.50954	0.0147821	1	ex_19
NOL4	-0.109035	0.0208894	-0.23896	-1.64484	0.0149149	1	ex_19
REEP5	0.100418	0.234955	-0.0341182	1.46292	0.0149681	1	ex_19
STK38	-0.0898714	0.0514665	-0.231209	-1.24627	0.0149896	1	ex_19
CMC1	0.0162321	0.037233	-0.00476878	1.5149	0.0149934	1	ex_19
MBNL1	-0.199551	0.0685906	-0.467692	-1.4586	0.015185	1	ex_19
ABCC1	-0.0418033	0.0921645	-0.175771	-0.611587	0.015188	1	ex_19
VPS29	0.0674697	0.159619	-0.0246796	1.43504	0.015263	1	ex_19
DTNA	-0.238445	-0.0440206	-0.432869	-2.40373	0.0152636	1	ex_19
GALNT8	0.0667064	0.121268	0.0121451	2.39624	0.0153443	1	ex_19
LIN7A	-0.118635	0.126122	-0.363392	-0.950004	0.0154043	1	ex_19
PTBP2	-0.180814	-0.0490944	-0.312533	-2.69048	0.0154415	1	ex_19
ITPR2	-0.152797	-0.0228183	-0.282775	-2.30404	0.0154584	1	ex_19
FTL	0.199744	0.378088	0.0213998	2.19514	0.015573	1	ex_19
MKNK1	-0.0289515	0.0683354	-0.126238	-0.583263	0.0156401	1	ex_19
CUL1	-0.0323906	0.0303453	-0.0951264	-1.01193	0.0157216	1	ex_19
LY6H	0.0941102	0.209195	-0.0209742	1.60276	0.0158045	1	ex_19
TPD52L1	-0.169797	-0.0236531	-0.315941	-2.27718	0.015843	1	ex_19
RALGAPA2	-0.146462	0.0209231	-0.313848	-1.71497	0.0159346	1	ex_19
SLC16A7	-0.0600796	0.160661	-0.280821	-0.533448	0.0159728	1	ex_19
BRF1	-0.115396	-0.0177972	-0.212995	-2.31736	0.0159962	1	ex_19
UNC80	-0.124715	0.0741286	-0.323559	-1.22929	0.0162339	1	ex_19
CCDC47	0.0924554	0.17964	0.00527036	2.07844	0.016248	1	ex_19
PDXDC1	0.236657	0.476557	-0.00324349	1.93346	0.0162814	1	ex_19
VTA1	-0.0764672	-0.015693	-0.137241	-2.46606	0.0163323	1	ex_19
CRYBG3	-0.071428	0.0201756	-0.163032	-1.52828	0.0164087	1	ex_19
KDM5A	-0.0677505	0.0996417	-0.235143	-0.793278	0.0164807	1	ex_19
CTDSPL	-0.121305	-0.0342238	-0.208385	-2.73025	0.0165335	1	ex_19
NSA2	0.0169652	0.0395155	-0.00558516	1.47453	0.0166373	1	ex_19
SPIDR	-0.188708	0.138192	-0.515609	-1.13142	0.016651	1	ex_19
GNAO1	-0.131633	0.151781	-0.415047	-0.910317	0.0166628	1	ex_19
PPA2	-0.118326	0.0225593	-0.259211	-1.64612	0.0167891	1	ex_19
EIF2S2	0.117802	0.246487	-0.0108826	1.79421	0.0169096	1	ex_19
RSRC2	0.117725	0.216645	0.0188042	2.33254	0.0169109	1	ex_19
COL25A1	-0.0163961	0.154677	-0.187469	-0.187848	0.0169129	1	ex_19
GDI1	-0.0678529	-0.0019813	-0.133725	-2.01892	0.016937	1	ex_19
HSD17B4	-0.17175	-0.0275459	-0.315955	-2.33436	0.0169798	1	ex_19
KLHL28	0.260663	0.583327	-0.0619996	1.58336	0.0171105	1	ex_19
GPR155	0.00333334	0.0783325	-0.0716659	0.0871106	0.0171401	1	ex_19
ORMDL1	0.140148	0.357574	-0.0772779	1.26335	0.0173034	1	ex_19
STAT4	-0.13647	-0.0192027	-0.253738	-2.28091	0.0173281	1	ex_19
COLQ	-0.100071	0.181816	-0.381959	-0.695796	0.0173509	1	ex_19
NUB1	0.0147423	0.0360278	-0.00654308	1.35748	0.0173611	1	ex_19
SNX13	-0.156329	-0.02615	-0.286507	-2.35368	0.0174508	1	ex_19
CRELD1	-0.019451	0.206381	-0.245283	-0.168812	0.0174814	1	ex_19
EFR3A	-0.0422119	0.0748677	-0.159291	-0.706646	0.0175388	1	ex_19
TUBB2A	0.420465	2.17717	-1.33624	0.469116	0.0175965	1	ex_19
ANKRD36	-0.0306495	0.270651	-0.33195	-0.199375	0.0176397	1	ex_19
C16orf87	0.0118044	0.0294113	-0.00580254	1.31404	0.0176609	1	ex_19
MPC2	0.133746	0.308946	-0.0414537	1.49622	0.0177705	1	ex_19
PSMA7	0.113412	0.197244	0.0295806	2.65155	0.017786	1	ex_19
HOMER1	-0.156213	-0.0218365	-0.29059	-2.27846	0.0178158	1	ex_19
CCNI	0.0977479	0.224503	-0.0290069	1.51144	0.0179121	1	ex_19
CAMLG	0.174979	0.527439	-0.17748	0.973028	0.0179779	1	ex_19
RBM5	-0.141519	-0.0404189	-0.24262	-2.74354	0.0180409	1	ex_19
TAF3	-0.118425	-0.000526045	-0.236324	-1.96871	0.0180936	1	ex_19
JMY	-0.0909817	0.0466474	-0.228611	-1.29566	0.0181928	1	ex_19
B4GALNT3	-0.0326175	0.055273	-0.120508	-0.727373	0.0182076	1	ex_19
JAM3	-0.13265	0.0147052	-0.280005	-1.76437	0.0182106	1	ex_19
SDCCAG8	-0.0571919	0.108652	-0.223035	-0.675903	0.01823	1	ex_19
SORT1	-0.0794628	0.013389	-0.172315	-1.67734	0.0182729	1	ex_19
EPB41	-0.113502	0.00711213	-0.234117	-1.84439	0.0184619	1	ex_19
HS2ST1	-0.020572	0.0428737	-0.0840176	-0.635509	0.0185322	1	ex_19
PICALM	-0.123382	-0.0259831	-0.220781	-2.48282	0.0185642	1	ex_19
CD81	0.0558974	0.149277	-0.0374818	1.17325	0.0186444	1	ex_19
SENP5	-0.00819516	0.0263367	-0.042727	-0.465143	0.0188443	1	ex_19
CFAP44	-0.0308299	0.0698752	-0.131535	-0.600024	0.0188651	1	ex_19
PER3	-0.126378	-0.00897704	-0.243778	-2.10983	0.0188739	1	ex_19
SUZ12	-0.0802987	0.0097863	-0.170384	-1.74705	0.018903	1	ex_19
CSTF3	0.0488355	0.146728	-0.0490572	0.977763	0.0189177	1	ex_19
JPH1	-0.0226303	0.0529799	-0.0982405	-0.586621	0.0189298	1	ex_19
USP8	-0.0869113	-0.0199998	-0.153823	-2.5458	0.0190621	1	ex_19
GFRA1	-0.103611	0.0154921	-0.222715	-1.70503	0.0191502	1	ex_19
CIT	-0.188689	-0.00891278	-0.368465	-2.05713	0.019152	1	ex_19
ADAMTS19	-0.0860423	0.0876319	-0.259717	-0.971012	0.0192144	1	ex_19
IFTAP	0.0388997	0.075692	0.00210733	2.07222	0.019252	1	ex_19
ERLEC1	0.0871281	0.21709	-0.0428339	1.31398	0.0192581	1	ex_19
LCLAT1	-0.11392	-0.031011	-0.196829	-2.69306	0.0192904	1	ex_19
PIK3CA	-0.088018	0.0419256	-0.217962	-1.32759	0.0193401	1	ex_19
WASHC2C	-0.0301346	0.0593203	-0.11959	-0.660252	0.0193927	1	ex_19
RASEF	-0.13759	-0.00161235	-0.273567	-1.9832	0.0194012	1	ex_19
MINDY2	-0.122109	-0.0309074	-0.21331	-2.62418	0.0194034	1	ex_19
NARF	0.0154732	0.0378825	-0.00693617	1.35331	0.0194487	1	ex_19
DOCK3	0.459252	3.36029	-2.44179	0.310274	0.0194871	1	ex_19
DMXL1	-0.102411	-0.0279807	-0.176841	-2.69678	0.0195025	1	ex_19
ARHGEF28	-0.00989736	0.0485746	-0.0683693	-0.331757	0.0195106	1	ex_19
SPPL3	-0.0102719	0.156478	-0.177022	-0.120735	0.0196461	1	ex_19
SACM1L	-0.0323699	0.0305001	-0.0952399	-1.00913	0.0196729	1	ex_19
CNOT4	-0.0357713	0.100169	-0.171712	-0.515743	0.0197859	1	ex_19
FBXL13	0.184126	0.372986	-0.00473532	1.91082	0.0198068	1	ex_19
SLC11A2	-0.0689646	0.0306469	-0.168576	-1.35695	0.0198901	1	ex_19
ADORA1	0.00116563	0.00298753	-0.000656284	1.25395	0.0199254	1	ex_19
LRRC4B	-0.0250138	0.093748	-0.143776	-0.41281	0.0200057	1	ex_19
EIF3E	0.179838	0.293459	0.0662176	3.10222	0.0200927	1	ex_19
RAD51B	-0.0785997	0.0362755	-0.193475	-1.34104	0.0201344	1	ex_19
CEP192	-0.114269	0.0364858	-0.265024	-1.48561	0.0201929	1	ex_19
CEMIP2	-0.126696	0.0457137	-0.299106	-1.44029	0.0202033	1	ex_19
TSPAN5	-0.145212	-0.0403809	-0.250044	-2.71494	0.0202182	1	ex_19
FCHSD2	-0.111955	0.0259303	-0.249841	-1.59138	0.0203794	1	ex_19
JMJD1C	0.662227	2.99624	-1.67179	0.556098	0.0204719	1	ex_19
TRIM52	0.0894418	0.152261	0.0266231	2.79061	0.0205123	1	ex_19
DENND1B	-0.10885	-0.0148493	-0.20285	-2.26958	0.0207196	1	ex_19
CAMK2A	-0.155757	0.0493203	-0.360835	-1.4886	0.0208021	1	ex_19
CNOT10	-0.0940311	0.0234254	-0.211488	-1.56907	0.020807	1	ex_19
GAK	-0.0971699	-0.0129913	-0.181349	-2.26244	0.0208322	1	ex_19
FAM219A	0.021239	0.0822497	-0.0397718	0.682299	0.0208755	1	ex_19
CADPS2	-0.432523	0.0643791	-0.929424	-1.70603	0.0209325	1	ex_19
DTWD1	-0.0843081	0.016021	-0.184637	-1.64699	0.0210028	1	ex_19
IDE	-0.0933542	0.0130039	-0.199712	-1.72033	0.0210285	1	ex_19
AQR	-0.100514	-0.0144298	-0.186599	-2.2885	0.0211866	1	ex_19
ARHGAP18	-0.0166036	0.062858	-0.0960651	-0.409536	0.0212587	1	ex_19
TOMM5	0.350254	0.638621	0.0618869	2.38059	0.0212882	1	ex_19
PUM2	-0.174167	-0.0626135	-0.28572	-3.06007	0.0213136	1	ex_19
DEPDC5	0.00572816	0.0179583	-0.00650195	0.91798	0.0213485	1	ex_19
CNNM2	-0.0993476	0.110419	-0.309115	-0.928257	0.021382	1	ex_19
STAG1	-0.163907	-0.0239103	-0.303903	-2.29471	0.0214209	1	ex_19
SH3GL3	-0.193139	0.023713	-0.40999	-1.74564	0.0214401	1	ex_19
MCFD2	0.163159	0.304839	0.021479	2.2571	0.0215195	1	ex_19
STRBP	-0.176954	-0.0518603	-0.302048	-2.77251	0.0216213	1	ex_19
ITSN1	-0.136915	0.0965516	-0.370381	-1.14941	0.0216862	1	ex_19
ARHGAP10	-0.14206	-0.00349963	-0.280621	-2.00947	0.0217342	1	ex_19
CRK	0.00093938	0.0813456	-0.0794668	0.0228981	0.0217454	1	ex_19
ELAVL2	0.0987767	0.256756	-0.0592029	1.22547	0.0218261	1	ex_19
C4orf47	0.0740882	0.139274	0.00890238	2.22763	0.0219537	1	ex_19
ASAP2	-0.110783	0.000790442	-0.222356	-1.94608	0.0221161	1	ex_19
PRSS51	0.0696121	0.471001	-0.331776	0.339913	0.0221823	1	ex_19
WDR27	0.0248183	0.0692837	-0.0196471	1.09395	0.0221994	1	ex_19
RPL13A	0.134122	0.310118	-0.0418735	1.49364	0.0223746	1	ex_19
ABCD2	-0.0273813	0.113175	-0.167937	-0.381814	0.0224018	1	ex_19
ZNHIT6	-0.0682051	0.0269269	-0.163337	-1.4052	0.022611	1	ex_19
DDX42	-0.0851553	-0.0234835	-0.146827	-2.70628	0.0228282	1	ex_19
ZNRF2	-0.0966088	0.0132287	-0.206446	-1.72391	0.0228373	1	ex_19
TPGS2	0.0306944	0.06979	-0.00840116	1.53879	0.0229023	1	ex_19
ADAM22	-0.0964885	-0.0249895	-0.167988	-2.64499	0.0229525	1	ex_19
TDG	0.088665	0.183324	-0.00599389	1.83586	0.0230292	1	ex_19
PITHD1	0.139243	0.387758	-0.109273	1.09816	0.0230466	1	ex_19
RNFT2	-0.0309905	0.0494768	-0.111458	-0.754844	0.0230573	1	ex_19
RHOBTB3	-0.0901576	-0.0123969	-0.167918	-2.27243	0.0230857	1	ex_19
ABHD18	-0.101904	-0.000406898	-0.203401	-1.96782	0.0231107	1	ex_19
