## Supplementary Data 9 for "Single-nucleus transcriptomics reveals disease- and pathology-specific signatures in α-synucleinopathies" (part 3 of 3)

### Sheet: ex_19 (continued)
gene_id	coef	ci.hi	ci.lo	z	pval	p_adj	cluster
PIWIL4	0.126476	0.205169	0.0477832	3.15007	0.0231175	1	ex_19
TRIM22	-0.100074	0.0479776	-0.248126	-1.32482	0.023205	1	ex_19
CEBPZ	0.0810525	0.177986	-0.0158807	1.63886	0.0232414	1	ex_19
DDX50	0.043942	0.109694	-0.0218103	1.30984	0.0232918	1	ex_19
TMEM268	-0.0818822	0.0444154	-0.20818	-1.2707	0.0233648	1	ex_19
STRN	-0.100584	0.00195101	-0.203119	-1.92267	0.023441	1	ex_19
TYRO3	-0.0601265	0.0751014	-0.195354	-0.871461	0.0235221	1	ex_19
SPECC1	-0.197963	0.232581	-0.628507	-0.901186	0.0235878	1	ex_19
MNAT1	-0.0860238	0.00888276	-0.18093	-1.77652	0.0236122	1	ex_19
ZFP30	0.0236304	0.0530434	-0.00578261	1.57463	0.0237965	1	ex_19
RPL11	0.239821	0.988612	-0.508969	0.627734	0.0238011	1	ex_19
SLC35F5	-0.0434657	0.0928034	-0.179735	-0.625169	0.0240927	1	ex_19
POLR1D	0.0310644	0.0717799	-0.00965106	1.49538	0.0241764	1	ex_19
SEZ6L	-0.244261	-0.0539859	-0.434535	-2.51606	0.0242511	1	ex_19
DCUN1D2	-0.0705396	0.0400057	-0.181085	-1.25066	0.024257	1	ex_19
ADAM9	-0.0631788	0.0489831	-0.175341	-1.10401	0.0243081	1	ex_19
SYCP2L	-0.0249248	0.0713928	-0.121242	-0.507193	0.0243269	1	ex_19
GPSM2	0.152476	0.581611	-0.276659	0.696394	0.0243574	1	ex_19
DGKG	-0.251913	-0.0703225	-0.433504	-2.71898	0.0244082	1	ex_19
YLPM1	-0.060538	0.13421	-0.255286	-0.609259	0.0244279	1	ex_19
STARD13	-0.209033	-0.00556353	-0.412502	-2.01356	0.0245259	1	ex_19
KSR2	-0.213237	0.0696105	-0.496085	-1.47761	0.0245517	1	ex_19
GLG1	-0.0962097	0.0538211	-0.246241	-1.25686	0.024636	1	ex_19
ABCC8	-0.0738451	0.116353	-0.264043	-0.760965	0.0247002	1	ex_19
DDX10	-0.126773	-0.0400439	-0.213502	-2.8649	0.0247684	1	ex_19
UBE3D	-0.0777796	-0.0124476	-0.143112	-2.33339	0.0248449	1	ex_19
HEATR1	-0.0964998	-0.0256452	-0.167354	-2.66936	0.0248866	1	ex_19
SDF4	0.0852161	0.203946	-0.0335142	1.40672	0.0248919	1	ex_19
PPP1R12B	-0.233582	0.127373	-0.594537	-1.26834	0.0249608	1	ex_19
NUMA1	-0.0699862	0.0257751	-0.165747	-1.43242	0.0250459	1	ex_19
MRPS9	0.0230332	0.0702425	-0.0241762	0.956255	0.0251223	1	ex_19
MCHR2	0.0652639	0.126512	0.00401539	2.08846	0.0252048	1	ex_19
ZNF782	-0.0911801	-0.00916547	-0.173195	-2.179	0.0254051	1	ex_19
PITRM1	-0.0565803	0.00936639	-0.122527	-1.68159	0.0255355	1	ex_19
VTI1A	-0.0478453	0.158384	-0.254075	-0.454712	0.025606	1	ex_19
ZNF793	-0.0793491	-0.0160968	-0.142601	-2.45875	0.0256274	1	ex_19
HECTD4	-0.110346	-0.0268793	-0.193813	-2.59114	0.025761	1	ex_19
CGGBP1	0.0981503	0.215154	-0.0188537	1.64414	0.0258203	1	ex_19
RBM6	-0.139561	0.0641412	-0.343263	-1.34282	0.0258588	1	ex_19
KCNT1	-0.15923	-0.02033	-0.298129	-2.24683	0.0258713	1	ex_19
USP24	-0.105082	-0.00396553	-0.206198	-2.03683	0.0258732	1	ex_19
DYNLL1	0.254594	0.506513	0.00267558	1.98078	0.0259028	1	ex_19
ZNF532	-0.0794185	0.0774829	-0.23632	-0.992072	0.0259103	1	ex_19
TBC1D19	-0.0528276	0.0884651	-0.19412	-0.732806	0.0259637	1	ex_19
ZNF654	-0.0960557	-0.0204491	-0.171662	-2.49007	0.0259984	1	ex_19
ESYT2	-0.0866116	-0.0283799	-0.144843	-2.91517	0.0260383	1	ex_19
GIGYF2	-0.102652	0.055964	-0.261268	-1.26844	0.0260789	1	ex_19
PTAR1	-0.0951261	-0.00984934	-0.180403	-2.18634	0.0260881	1	ex_19
CEP112	-0.0880681	0.123698	-0.299834	-0.8151	0.0261849	1	ex_19
SCN9A	0.0490701	0.184802	-0.0866614	0.708573	0.0262241	1	ex_19
TATDN3	0.0209488	0.0624905	-0.0205928	0.988381	0.0263302	1	ex_19
RALGAPB	-0.09481	-0.0234618	-0.166158	-2.60447	0.026355	1	ex_19
ELP2	-0.113893	-0.0197982	-0.207988	-2.37235	0.0263997	1	ex_19
PHYHIP	-0.0991749	-0.0151008	-0.183249	-2.312	0.0264074	1	ex_19
MAP2K6	-0.00271841	0.123453	-0.12889	-0.0422281	0.0264649	1	ex_19
ACTB	-0.110936	0.0122751	-0.234147	-1.7647	0.0265151	1	ex_19
ICE2	-0.0782242	-0.0199028	-0.136546	-2.62882	0.0267561	1	ex_19
TSTD3	0.0979569	0.186354	0.00955937	2.17192	0.0268002	1	ex_19
PLBD2	0.0283271	0.0817425	-0.0250883	1.0394	0.0269645	1	ex_19
RPL10	0.0910058	0.259595	-0.0775838	1.058	0.0269941	1	ex_19
SMURF1	-0.0885265	0.0762786	-0.253332	-1.05281	0.0270689	1	ex_19
CHIC1	-0.0797651	-0.0126378	-0.146892	-2.32896	0.0271456	1	ex_19
RPS4X	0.118636	0.22065	0.0166216	2.27931	0.0272601	1	ex_19
RHEB	0.143095	0.261054	0.0251372	2.37764	0.0273111	1	ex_19
MINDY3	-0.107036	-0.00182406	-0.212247	-1.99394	0.0274048	1	ex_19
ABCC5	-0.00209004	0.0129236	-0.0171037	-0.272845	0.0274164	1	ex_19
BEX4	0.13475	0.355439	-0.0859401	1.19672	0.0274468	1	ex_19
CCDC85B	0.127023	0.250537	0.00350903	2.01565	0.0274531	1	ex_19
ARSB	-0.0483998	0.054469	-0.151269	-0.922164	0.0275911	1	ex_19
TMEM260	-0.0543362	0.127046	-0.235719	-0.587141	0.0277496	1	ex_19
TTC28	-0.101703	-0.0234988	-0.179908	-2.54889	0.0277584	1	ex_19
TTC37	-0.157405	0.0863704	-0.40118	-1.26554	0.0279077	1	ex_19
SDCBP	0.113596	0.213369	0.0138217	2.23148	0.0279708	1	ex_19
CEP89	-0.0114204	0.0219224	-0.0447633	-0.671317	0.0280143	1	ex_19
RPL18A	0.0736606	0.201785	-0.0544642	1.12681	0.0280445	1	ex_19
PLS1	0.201952	0.44176	-0.0378568	1.65056	0.0282142	1	ex_19
PAK2	0.0309631	0.069934	-0.00800778	1.55723	0.0282665	1	ex_19
TMEM178B	-0.177069	0.460439	-0.814576	-0.544383	0.0283057	1	ex_19
ZNF195	0.0041685	0.0108878	-0.00255075	1.21593	0.0283332	1	ex_19
GCNT1	0.0367554	0.199336	-0.125825	0.443099	0.0284206	1	ex_19
TAMM41	-0.0471672	0.0570751	-0.151409	-0.886838	0.0284471	1	ex_19
NALCN	-0.106954	0.290471	-0.50438	-0.527461	0.0285156	1	ex_19
SEC62	0.154048	0.372381	-0.0642842	1.38289	0.0285211	1	ex_19
CNOT6	-0.11113	0.0396092	-0.261868	-1.44495	0.0286099	1	ex_19
RAB3GAP2	-0.0916166	-0.00826362	-0.17497	-2.15427	0.0286592	1	ex_19
CCDC112	0.0212829	0.0503109	-0.0077451	1.43702	0.0287227	1	ex_19
USP16	-0.0508388	-0.0109614	-0.0907162	-2.49872	0.0288225	1	ex_19
EPB41L5	-0.0573713	0.0520283	-0.166771	-1.02784	0.0288519	1	ex_19
ZNF638	-0.131267	-0.0109896	-0.251544	-2.13904	0.0289068	1	ex_19
GPD2	-0.0879669	0.0467488	-0.222683	-1.27982	0.0289667	1	ex_19
DAPK1	-0.228674	-0.0209494	-0.436398	-2.15763	0.0290684	1	ex_19
RPS6KB1	-0.0235643	0.0363475	-0.083476	-0.770886	0.0290848	1	ex_19
ARMH3	-0.0960282	0.00388084	-0.195937	-1.88383	0.0291633	1	ex_19
VPS53	-0.0109663	0.0259671	-0.0478998	-0.581956	0.0291859	1	ex_19
TXNDC11	-0.125921	-0.0093997	-0.242443	-2.11807	0.0292574	1	ex_19
NKAIN2	1.89494e-06	4.50303e-05	-4.12405e-05	0.0861012	0.0293266	1	ex_19
BBX	-0.0117443	0.0604646	-0.0839533	-0.318776	0.0295155	1	ex_19
UBE2B	0.108229	0.210066	0.00639119	2.08297	0.0295747	1	ex_19
TTC27	-0.10184	-0.00384789	-0.199832	-2.03693	0.0295943	1	ex_19
CTBP2	-0.0597682	0.0764324	-0.195969	-0.860081	0.029708	1	ex_19
SLC4A8	-0.13926	0.0484009	-0.32692	-1.45446	0.0297091	1	ex_19
GABRA4	-0.105293	-0.0259688	-0.184617	-2.60161	0.0298206	1	ex_19
ATP5MG	0.0911132	0.222922	-0.0406955	1.35483	0.0299147	1	ex_19
DCAF8	-0.0363111	0.0495431	-0.122165	-0.828946	0.0301285	1	ex_19
RACK1	0.220105	0.526341	-0.0861319	1.40871	0.0304267	1	ex_19
NFIA	-0.191775	-0.0293301	-0.354219	-2.31385	0.0306006	1	ex_19
SNRPD3	0.0505304	0.107248	-0.00618773	1.74614	0.030642	1	ex_19
PIAS1	-0.0328421	0.0506768	-0.116361	-0.770716	0.0306888	1	ex_19
KAT6A	-0.0865144	-0.0158363	-0.157192	-2.39912	0.0307769	1	ex_19
HNRNPH3	0.0317922	0.133474	-0.06989	0.612806	0.030858	1	ex_19
PTPN11	-0.0855514	0.0430211	-0.214124	-1.30415	0.0308807	1	ex_19
USP15	-0.114246	-0.0264164	-0.202076	-2.54946	0.0309061	1	ex_19
FLOT2	0.0124302	0.0317024	-0.00684196	1.26414	0.0310338	1	ex_19
RAB2A	0.151072	0.392829	-0.0906852	1.22476	0.031043	1	ex_19
GAPDH	0.09201	0.170472	0.0135477	2.29838	0.0312395	1	ex_19
POM121	-0.0415808	0.0523506	-0.135512	-0.867621	0.0312518	1	ex_19
NPAS3	-0.228875	-0.0270184	-0.430732	-2.2223	0.0314064	1	ex_19
SAP130	-0.0080318	0.0135965	-0.0296601	-0.727845	0.0315321	1	ex_19
OGA	-0.0272549	0.0496515	-0.104161	-0.694594	0.0315568	1	ex_19
LRRC28	-0.0262026	0.0767842	-0.129189	-0.498668	0.031558	1	ex_19
RIMS1	0.00991891	0.0732116	-0.0533738	0.307156	0.0317838	1	ex_19
C6orf89	-0.0782662	-0.00363452	-0.152898	-2.05541	0.0317913	1	ex_19
PNKD	0.00691778	0.0180681	-0.00423253	1.21598	0.031794	1	ex_19
CEP350	-0.0828282	0.0418365	-0.207493	-1.30222	0.0318004	1	ex_19
GALK2	-0.0209107	0.0759094	-0.117731	-0.423302	0.0318409	1	ex_19
KLHDC10	-0.0843754	0.0472261	-0.215977	-1.25662	0.0320674	1	ex_19
MIGA1	-0.12005	-0.036634	-0.203467	-2.82072	0.0321538	1	ex_19
TTC39C	-0.137021	-0.00421787	-0.269824	-2.02221	0.0321886	1	ex_19
NELL2	-0.154328	-0.0374574	-0.271199	-2.58814	0.032326	1	ex_19
SBF2	-0.107584	-0.017806	-0.197363	-2.34869	0.032331	1	ex_19
BANP	-0.104376	0.01739	-0.226143	-1.68005	0.0324689	1	ex_19
TRAPPC12	0.00517987	0.0140478	-0.00368809	1.14484	0.0324697	1	ex_19
WBP2	-0.0671485	-0.0218493	-0.112448	-2.90532	0.0325027	1	ex_19
N4BP1	-0.099657	-0.0263763	-0.172938	-2.66542	0.0325965	1	ex_19
FAM227B	0.210513	0.627053	-0.206027	0.990536	0.0327748	1	ex_19
AAGAB	-0.093734	-0.0275162	-0.159952	-2.77441	0.0328224	1	ex_19
ANKH	0.0257493	0.133047	-0.0815479	0.470355	0.0328256	1	ex_19
ZNF519	-0.0990496	0.00864021	-0.206739	-1.80271	0.0328657	1	ex_19
ERC1	-0.154285	0.0191485	-0.327718	-1.74357	0.0329641	1	ex_19
MOB2	-0.0879063	-0.0103681	-0.165444	-2.22204	0.0330566	1	ex_19
CLK4	-0.0822319	0.017519	-0.181983	-1.61574	0.0331787	1	ex_19
DENND3	-0.0275819	0.0527543	-0.107918	-0.672916	0.0332639	1	ex_19
SCOC	0.119552	0.269688	-0.0305845	1.5607	0.0333755	1	ex_19
FOXO3	-0.167002	0.0123983	-0.346403	-1.82451	0.033578	1	ex_19
THADA	-0.00022302	0.0510825	-0.0515286	-0.00851976	0.0336113	1	ex_19
ADK	-0.207775	-0.0524913	-0.363058	-2.6225	0.0336192	1	ex_19
ATXN10	-0.0926985	0.031191	-0.216588	-1.46651	0.0336623	1	ex_19
ZNF791	-0.00403497	0.036027	-0.0440969	-0.197404	0.0337758	1	ex_19
ANO5	-0.157276	-0.0350644	-0.279488	-2.52231	0.0338693	1	ex_19
FBXO32	-0.158582	-0.0234954	-0.293668	-2.30086	0.0341879	1	ex_19
PPP1R7	0.0860392	0.158592	0.0134866	2.32429	0.0342052	1	ex_19
TNRC6B	-0.269119	-0.00220083	-0.536036	-1.97612	0.034313	1	ex_19
BTBD9	0.0691284	0.255062	-0.116805	0.728696	0.0344302	1	ex_19
LYPLA1	0.00315559	0.00851752	-0.00220634	1.15347	0.0344536	1	ex_19
SDHB	0.00795698	0.0205279	-0.00461398	1.24059	0.0344766	1	ex_19
CNTRL	-0.0916011	-0.00781929	-0.175383	-2.14289	0.0344857	1	ex_19
CDKL5	-0.0821689	0.032321	-0.196659	-1.40666	0.0345033	1	ex_19
MEGF11	-0.0283609	0.0402871	-0.0970089	-0.80973	0.0345058	1	ex_19
ARL17A	0.00282402	0.0159355	-0.0102875	0.422147	0.0345132	1	ex_19
TMEM245	-0.0704689	-0.0147161	-0.126222	-2.4773	0.0346017	1	ex_19
DLGAP2	-0.258655	-0.0501524	-0.467157	-2.43141	0.0346647	1	ex_19
STRADB	0.280498	0.833565	-0.272569	0.99403	0.0346649	1	ex_19
AGPAT3	-0.064874	0.0509448	-0.180693	-1.09784	0.0347081	1	ex_19
FRMPD4	1.08025e-71	2.32244e-69	-2.30083e-69	0.00915909	0.0347143	1	ex_19
NSMAF	-0.0833659	0.0406354	-0.207367	-1.31768	0.0347747	1	ex_19
FAM135A	-0.194782	-0.00223236	-0.387331	-1.98269	0.0348846	1	ex_19
TUBB4A	-0.0606302	-0.010221	-0.111039	-2.35737	0.0348928	1	ex_19
TMF1	0.0926413	0.161332	0.023951	2.64337	0.0349304	1	ex_19
SGMS1	-0.128484	0.166564	-0.423532	-0.8535	0.0349815	1	ex_19
PCCA	-0.127728	0.0148299	-0.270285	-1.75607	0.0350856	1	ex_19
RPS6KA6	-0.0774221	0.0405511	-0.195395	-1.28626	0.0351399	1	ex_19
COPRS	0.215267	0.655081	-0.224548	0.959301	0.0351983	1	ex_19
ETV1	-0.133726	0.207833	-0.475285	-0.76736	0.0352027	1	ex_19
DEK	0.0839846	0.184906	-0.0169363	1.63105	0.0352696	1	ex_19
BEX1	0.177928	0.438854	-0.0829994	1.33651	0.0352937	1	ex_19
TNPO2	-0.0475567	0.0469127	-0.142026	-0.986662	0.0354853	1	ex_19
RESF1	-0.0713027	0.0841312	-0.226737	-0.899101	0.035488	1	ex_19
GPR107	-0.0778821	0.0165551	-0.172319	-1.61638	0.0355158	1	ex_19
PXYLP1	-0.0801067	0.0421333	-0.202347	-1.28441	0.0356915	1	ex_19
SLAIN1	-0.0961811	0.0232386	-0.215601	-1.57856	0.0356961	1	ex_19
NPIPB5	-0.073919	0.157598	-0.305436	-0.625778	0.0357107	1	ex_19
SARS1	0.106209	0.186284	0.0261344	2.59965	0.0357431	1	ex_19
CMC2	0.0371596	0.11255	-0.0382307	0.966058	0.035851	1	ex_19
MZT2A	0.126804	0.227521	0.0260866	2.46761	0.0360045	1	ex_19
MSH4	-0.0743877	-0.00223532	-0.14654	-2.02068	0.0361012	1	ex_19
ZC3H15	0.116702	0.231871	0.00153315	1.98606	0.0361552	1	ex_19
TRMT11	-0.18592	-0.00671985	-0.365121	-2.03346	0.0362418	1	ex_19
FAM160B1	0.0568272	0.112447	0.00120723	2.0025	0.0363651	1	ex_19
NGRN	0.0909827	0.198478	-0.0165126	1.65889	0.0364001	1	ex_19
DROSHA	-0.0667698	-0.00538704	-0.128153	-2.13197	0.0364548	1	ex_19
GRAMD1B	-0.101639	-0.0114444	-0.191833	-2.20866	0.0365024	1	ex_19
BID	0.00775885	0.022251	-0.00673326	1.04933	0.0365472	1	ex_19
FUBP3	-0.00535051	0.00992346	-0.0206245	-0.686581	0.0366892	1	ex_19
C18orf32	0.0797954	0.244256	-0.0846653	0.950964	0.0369636	1	ex_19
KATNAL2	0.00972429	0.0286722	-0.00922366	1.00587	0.0369985	1	ex_19
RAB4A	0.101867	0.176741	0.0269932	2.66656	0.0370047	1	ex_19
LIN52	-0.0835779	0.0239733	-0.191129	-1.52309	0.0370713	1	ex_19
SH3BGRL2	-0.0962364	0.0155563	-0.208029	-1.68723	0.0372574	1	ex_19
TMEM248	-0.0462879	0.0186354	-0.111211	-1.39738	0.0372579	1	ex_19
ARHGAP21	-0.206131	0.3891	-0.801362	-0.678744	0.0373297	1	ex_19
ZCCHC14	-0.100282	0.0578405	-0.258404	-1.24302	0.0374701	1	ex_19
FAM117B	-0.0172983	0.129773	-0.16437	-0.230527	0.0375203	1	ex_19
DIAPH2	0.00691545	0.0512697	-0.0374388	0.305586	0.0375355	1	ex_19
DHX29	0.0801062	0.176695	-0.0164822	1.62551	0.0376622	1	ex_19
ABLIM2	-0.0558939	0.173899	-0.285687	-0.476735	0.0378738	1	ex_19
SCRN1	0.11115	0.196935	0.0253657	2.53951	0.0381381	1	ex_19
GGT7	-0.016699	0.0568798	-0.0902778	-0.444822	0.0382155	1	ex_19
RASAL2	0.0300501	0.528415	-0.468314	0.118181	0.0383151	1	ex_19
POLK	-0.0902019	0.0124898	-0.192894	-1.72158	0.0383964	1	ex_19
SAP18	0.104509	0.265612	-0.0565951	1.27144	0.0383965	1	ex_19
SRD5A1	0.0373747	0.0832503	-0.00850086	1.59678	0.0384281	1	ex_19
PIKFYVE	-0.0632177	0.0901701	-0.216606	-0.807785	0.0384362	1	ex_19
ZNF605	-0.0531887	0.0669585	-0.173336	-0.867669	0.0384457	1	ex_19
RAB6B	-0.0584448	0.0350076	-0.151897	-1.22575	0.0385185	1	ex_19
NUP88	-0.0714624	-0.00930759	-0.133617	-2.25347	0.0385373	1	ex_19
TRAPPC9	-0.0774908	0.125769	-0.28075	-0.747219	0.0385475	1	ex_19
TNKS	-0.0978338	0.0122033	-0.207871	-1.7426	0.0385908	1	ex_19
AGAP3	-0.075571	0.000692732	-0.151835	-1.94216	0.0387777	1	ex_19
CAMSAP2	-0.114783	-0.0322305	-0.197336	-2.72518	0.0387893	1	ex_19
BRI3	0.014447	0.0754533	-0.0465593	0.464142	0.0388054	1	ex_19
TMEM150C	-0.0891847	0.011179	-0.189548	-1.74165	0.0390151	1	ex_19
USP12	0.00150637	0.0561249	-0.0531122	0.0540555	0.0390397	1	ex_19
VPS45	-0.0400537	0.0400739	-0.120181	-0.979734	0.0390415	1	ex_19
PPP6R3	0.00360786	0.121197	-0.113981	0.0601355	0.0391419	1	ex_19
OPHN1	-0.136008	0.0560035	-0.32802	-1.38831	0.0391509	1	ex_19
AMPH	-0.140841	0.0258132	-0.307495	-1.65638	0.0392214	1	ex_19
UQCRH	0.166937	0.539156	-0.205281	0.879029	0.0392944	1	ex_19
TPPP	-0.0597799	0.0251255	-0.144685	-1.37997	0.0393136	1	ex_19
EHBP1	0.000216866	0.00319294	-0.0027592	0.142823	0.0393339	1	ex_19
SYN3	-0.0832392	0.312943	-0.479422	-0.411795	0.0393545	1	ex_19
RUNX1T1	0.136819	0.255074	0.0185649	2.26766	0.0393829	1	ex_19
TSGA10	-0.121975	0.0503626	-0.294313	-1.3872	0.0394286	1	ex_19
BTD	0.0668718	0.194112	-0.0603682	1.03007	0.0395253	1	ex_19
GABARAP	0.261326	1.15159	-0.628933	0.575327	0.0397212	1	ex_19
ANGPTL1	0.181565	1.05373	-0.690603	0.408019	0.0397606	1	ex_19
MARCHF6	-0.10727	-0.0217125	-0.192828	-2.45736	0.0399213	1	ex_19
CEP120	-0.0216421	0.0315225	-0.0748066	-0.797857	0.0399417	1	ex_19
DCX	0.0114234	0.0752487	-0.0524019	0.350793	0.039997	1	ex_19
TANGO6	-0.0222859	0.0442546	-0.0888264	-0.656435	0.0401599	1	ex_19
POMP	0.0971537	0.267568	-0.0732606	1.11738	0.0402409	1	ex_19
FARP2	-0.0400497	0.0427302	-0.12283	-0.94825	0.0402527	1	ex_19
C18orf25	-0.0778312	0.0265407	-0.182203	-1.46156	0.0403871	1	ex_19
RPL37	0.167419	0.477417	-0.142578	1.05851	0.040389	1	ex_19
PBX1	0.210621	1.47946	-1.05822	0.325343	0.040606	1	ex_19
DIP2C	-0.00269198	0.0202284	-0.0256124	-0.230197	0.0406123	1	ex_19
TMPO	0.08215	0.147907	0.0163933	2.44859	0.0406181	1	ex_19
GLYR1	-0.0410898	0.0848747	-0.167054	-0.639343	0.0406378	1	ex_19
ANKRD13C	-0.0624199	0.080786	-0.205626	-0.8543	0.0406695	1	ex_19
DENND4C	-0.0842786	0.0338755	-0.202433	-1.39803	0.0407643	1	ex_19
TBC1D22A	-0.0228186	0.0663154	-0.111953	-0.501758	0.0408873	1	ex_19
L2HGDH	-0.0468931	0.0476811	-0.141467	-0.971816	0.0409963	1	ex_19
TBCK	-0.0959265	-0.0197286	-0.172124	-2.46742	0.0410638	1	ex_19
PLCE1	-0.0700385	0.0715155	-0.211592	-0.969756	0.0411353	1	ex_19
NME5	-0.100408	0.00200686	-0.202822	-1.92156	0.041147	1	ex_19
RHBDD2	0.0454543	0.0990289	-0.0081203	1.66289	0.0412998	1	ex_19
COX10	-0.0306091	0.0398389	-0.101057	-0.851589	0.0413253	1	ex_19
KIF13B	-0.0173126	0.0321064	-0.0667315	-0.686618	0.0413589	1	ex_19
UGP2	0.111774	0.269629	-0.0460809	1.38781	0.0414258	1	ex_19
CDH2	0.466308	1.43594	-0.503329	0.942566	0.0415812	1	ex_19
USP9Y	-0.353415	0.496129	-1.20296	-0.815355	0.0417643	1	ex_19
MTOR	-0.000768063	0.0166825	-0.0182186	-0.0862653	0.0417887	1	ex_19
RB1	0.0271398	0.0782662	-0.0239867	1.04042	0.0418738	1	ex_19
ABLIM3	-0.00443231	0.0239139	-0.0327785	-0.306466	0.0418827	1	ex_19
HECW1	4.15506e-07	5.2725e-06	-4.44149e-06	0.167671	0.0418863	1	ex_19
RAB11FIP2	-0.0496764	0.0766727	-0.176026	-0.770595	0.0419237	1	ex_19
SIRT5	-0.0603615	0.0278666	-0.14859	-1.34092	0.042124	1	ex_19
AKTIP	0.105835	0.222268	-0.0105974	1.78157	0.0421639	1	ex_19
JARID2	-0.141542	-0.00955618	-0.273528	-2.10187	0.0422859	1	ex_19
CBX3	0.081623	0.160887	0.00235855	2.01828	0.0423168	1	ex_19
ST7	0.0066314	0.1302	-0.116937	0.105183	0.042329	1	ex_19
MARK3	-0.200624	-0.0237061	-0.377542	-2.22259	0.0423447	1	ex_19
ANKRD36C	-0.0104354	0.047606	-0.0684768	-0.352387	0.0425791	1	ex_19
ARFGEF1	-0.117221	0.0362519	-0.270695	-1.497	0.0425804	1	ex_19
ESRRG	-0.122131	0.0421505	-0.286413	-1.45709	0.0426534	1	ex_19
AP3B2	-0.00530631	0.0558904	-0.0665031	-0.169947	0.0428268	1	ex_19
ZNF862	0.0578635	0.115877	-0.000149606	1.95491	0.0429615	1	ex_19
CNPY2	0.0147197	0.0533422	-0.0239029	0.746974	0.043007	1	ex_19
MANBA	0.00340402	0.0150212	-0.00821312	0.574303	0.0430812	1	ex_19
PUM1	-0.111931	-0.0122793	-0.211582	-2.20148	0.0431808	1	ex_19
LARP4B	-0.0419474	0.0666385	-0.150533	-0.757147	0.0431967	1	ex_19
RAPGEF2	-0.210511	-0.0171939	-0.403829	-2.13429	0.0432153	1	ex_19
CSRNP3	0.0142408	0.545836	-0.517354	0.0525053	0.0432817	1	ex_19
MARK1	-0.0130417	0.0524116	-0.078495	-0.390527	0.0433087	1	ex_19
EID1	0.125568	0.268415	-0.0172788	1.72289	0.0433789	1	ex_19
C9orf72	0.0890964	0.167559	0.0106339	2.22559	0.0435483	1	ex_19
PI4KA	-0.0468776	0.221134	-0.31489	-0.342815	0.0435547	1	ex_19
EIF4E2	0.00901773	0.0227564	-0.00472089	1.28648	0.0435785	1	ex_19
CEP44	-0.0779946	0.0403352	-0.196324	-1.29187	0.0437141	1	ex_19
GPX4	0.231126	0.88854	-0.426288	0.689062	0.0437601	1	ex_19
PYGB	-0.0533606	0.0776698	-0.184391	-0.798172	0.0437747	1	ex_19
PRH1	-0.0179866	0.0631251	-0.0990983	-0.434624	0.0439419	1	ex_19
NME7	-0.118897	0.051137	-0.288931	-1.37051	0.0439635	1	ex_19
DICER1	-0.123627	-0.0367811	-0.210472	-2.79006	0.0439806	1	ex_19
BCKDHB	-0.0677028	0.0354461	-0.170852	-1.28644	0.0440499	1	ex_19
OAZ1	0.0865397	0.228517	-0.0554372	1.19466	0.0441935	1	ex_19
SLMAP	-0.0431262	0.0697217	-0.155974	-0.749025	0.0442099	1	ex_19
FOXP2	-0.326301	0.0947464	-0.747348	-1.51892	0.0442503	1	ex_19
BRD4	-0.0273882	0.0611507	-0.115927	-0.606286	0.0442578	1	ex_19
PTPRM	-0.132338	-0.0126122	-0.252065	-2.16643	0.0444048	1	ex_19
DPP8	-0.0971788	-0.0174311	-0.176926	-2.38837	0.0444355	1	ex_19
NHLRC2	-0.0495773	0.0468899	-0.146044	-1.00728	0.0444564	1	ex_19
OCIAD1	0.111387	0.211226	0.0115488	2.18668	0.0446228	1	ex_19
NAPA	0.0466869	0.0942408	-0.000866892	1.92423	0.0446628	1	ex_19
SNN	0.160717	0.296613	0.0248216	2.31796	0.0446862	1	ex_19
COX11	-0.00905875	0.0385597	-0.0566772	-0.372856	0.0447689	1	ex_19
JAZF1	-0.151285	0.125485	-0.428056	-1.07133	0.0447811	1	ex_19
FAT3	-0.237186	-0.0281247	-0.446247	-2.22363	0.0449276	1	ex_19
DDX19A	-0.00767939	0.0168121	-0.0321709	-0.614554	0.0449352	1	ex_19
ARF4	0.0841952	0.209588	-0.0411977	1.31602	0.0450202	1	ex_19
NUP98	-0.0764379	0.0222464	-0.175122	-1.51813	0.0451808	1	ex_19
ATP6V1H	-0.11285	0.0222129	-0.247914	-1.63762	0.0452507	1	ex_19
LDHA	0.284196	0.682523	-0.114131	1.39838	0.0452991	1	ex_19
RPSA	0.0959433	0.178932	0.0129545	2.26591	0.0453036	1	ex_19
ZNRF3	-0.0546919	0.109496	-0.21888	-0.652876	0.0454267	1	ex_19
PSMB5	0.0335578	0.109631	-0.0425159	0.864584	0.0454529	1	ex_19
ATRN	-0.0949793	-0.00453143	-0.185427	-2.05816	0.0455407	1	ex_19
AFTPH	-0.059021	0.00929078	-0.127333	-1.6934	0.0457053	1	ex_19
CRY2	-0.0575923	0.0439464	-0.159131	-1.11168	0.0457138	1	ex_19
NCEH1	-0.0800349	-0.00894061	-0.151129	-2.20644	0.0457972	1	ex_19
PAK3	-0.0823878	0.0331731	-0.197949	-1.39733	0.0458153	1	ex_19
DPP7	-0.0959745	-0.0239701	-0.167979	-2.61243	0.0458553	1	ex_19
MZT2B	0.0802467	0.161557	-0.00106408	1.93431	0.0458675	1	ex_19
TTC26	-0.0709452	0.063825	-0.205715	-1.03176	0.0458958	1	ex_19
SCAI	-0.0848873	0.0972122	-0.266987	-0.913654	0.0459165	1	ex_19
CNKSR3	-0.022726	0.113522	-0.158974	-0.326921	0.0460901	1	ex_19
INVS	-0.101129	0.00393215	-0.206189	-1.88661	0.0461101	1	ex_19
MRTFB	-0.130938	-0.0196405	-0.242236	-2.30583	0.0464704	1	ex_19
B3GALT2	0.130017	0.318907	-0.0588733	1.34908	0.0464946	1	ex_19
CELSR2	-0.134618	-0.0312619	-0.237974	-2.55279	0.0465823	1	ex_19
LINGO2	-0.131918	-0.031706	-0.23213	-2.58008	0.0465932	1	ex_19
GLT1D1	-0.0239454	0.0438834	-0.0917742	-0.691921	0.0465986	1	ex_19
HTT	-0.0577643	0.0211586	-0.136687	-1.43451	0.0466642	1	ex_19
TBCD	-0.145784	0.0341288	-0.325698	-1.58817	0.0468433	1	ex_19
PHC3	-0.099554	0.0158908	-0.214999	-1.69018	0.0468866	1	ex_19
LINS1	-0.100974	-0.0117231	-0.190225	-2.2174	0.0469232	1	ex_19
MCTP1	0.000933057	0.0118948	-0.0100287	0.166831	0.0470206	1	ex_19
GAP43	0.0714298	0.203686	-0.0608268	1.05855	0.0471314	1	ex_19
SCAMP1	0.0952077	0.364544	-0.174128	0.692828	0.047145	1	ex_19
ARIH1	-0.143998	-0.025668	-0.262329	-2.38512	0.0472357	1	ex_19
TOR1AIP1	-0.0929669	-0.00823955	-0.177694	-2.15057	0.0473091	1	ex_19
TAF1	-0.00162375	0.00889607	-0.0121436	-0.302524	0.0474933	1	ex_19
CAPS2	0.00639914	0.0380908	-0.0252925	0.395754	0.0475154	1	ex_19
NCOA5	-0.041598	0.0565727	-0.139769	-0.830498	0.0475525	1	ex_19
MRPS21	0.12362	0.251914	-0.00467347	1.88857	0.0476476	1	ex_19
MAPK4	-0.0484829	0.0470271	-0.143993	-0.994919	0.0476537	1	ex_19
FKBP5	-0.261553	0.0689952	-0.5921	-1.55086	0.0476819	1	ex_19
RPE	-0.132033	-0.0243728	-0.239694	-2.40367	0.0476933	1	ex_19
ANO4	-0.113383	0.0506307	-0.277396	-1.35493	0.0477876	1	ex_19
METTL16	-0.00741145	0.028077	-0.0428999	-0.409322	0.0477979	1	ex_19
ZCCHC2	-0.030113	0.035503	-0.095729	-0.899482	0.0478489	1	ex_19
ARHGEF3	-0.122073	0.166414	-0.410561	-0.829358	0.047904	1	ex_19
SLC12A5	0.104436	0.255648	-0.0467766	1.35366	0.0479157	1	ex_19
TBCE	-0.0601209	0.0751904	-0.195432	-0.870842	0.0479365	1	ex_19
NR4A2	-0.0126859	0.0582752	-0.0836469	-0.350388	0.0479755	1	ex_19
FTH1	0.218653	0.39494	0.0423654	2.43098	0.0481067	1	ex_19
PRMT7	-0.0847047	-0.0110341	-0.158375	-2.25352	0.0483887	1	ex_19
BAZ1B	-0.0747563	-0.000836931	-0.148676	-1.98216	0.0484112	1	ex_19
PPP2R5C	-0.0846835	0.114443	-0.28381	-0.833523	0.0484328	1	ex_19
SLC25A16	0.0028049	0.00871182	-0.00310201	0.93069	0.0484661	1	ex_19
VPS13A	-0.00389738	0.0300613	-0.0378561	-0.224942	0.0484865	1	ex_19
PLCB1	1.43638e-09	5.14566e-08	-4.85838e-08	0.0562823	0.0485619	1	ex_19
CCSER1	0.0493107	1.82429	-1.72567	0.0544498	0.048575	1	ex_19
VSTM2B	0.0298059	0.0795667	-0.019955	1.17398	0.0488053	1	ex_19
KLHL18	-0.00641749	0.022166	-0.035001	-0.440045	0.0489063	1	ex_19
TANC2	-0.118846	-0.013916	-0.223776	-2.2199	0.0489348	1	ex_19
CYHR1	0.0512	0.113187	-0.0107868	1.6189	0.0489376	1	ex_19
SUPV3L1	-0.0988871	0.0243273	-0.222101	-1.57299	0.0489566	1	ex_19
ATE1	-0.0925263	-0.00613348	-0.178919	-2.09911	0.0489707	1	ex_19
PPP4R1	-0.072515	0.0389715	-0.184001	-1.27483	0.0490389	1	ex_19
WDR78	-0.00455069	0.0281001	-0.0372015	-0.273169	0.0492018	1	ex_19
ZNF280D	-0.0661212	-0.00895768	-0.123285	-2.2671	0.0492832	1	ex_19
MAGI3	-0.113244	0.00269711	-0.229185	-1.91437	0.0495234	1	ex_19
ASPHD1	0.0144492	0.0536158	-0.0247173	0.723065	0.0495899	1	ex_19
DLC1	-0.104379	0.8763	-1.08506	-0.20861	0.0495944	1	ex_19
NPLOC4	-0.0521003	0.0309291	-0.13513	-1.22986	0.0497688	1	ex_19
NF1	-0.130542	-0.0126967	-0.248387	-2.17113	0.0498211	1	ex_19
POGZ	0.000921907	0.0902813	-0.0884375	0.0202206	0.0498265	1	ex_19
FMN1	-0.221651	0.0313938	-0.474696	-1.7168	0.0499142	1	ex_19
FTO	-0.142658	0.0670169	-0.352333	-1.33352	0.0500875	1	ex_19
MICU2	-0.0581586	0.0993487	-0.215666	-0.723705	0.0501188	1	ex_19
FSIP1	0.00149305	0.0538329	-0.0508468	0.05591	0.0501718	1	ex_19
CBX1	0.0661383	0.117579	0.0146977	2.51997	0.0502859	1	ex_19
STOX2	-0.0841073	-0.00299809	-0.165216	-2.03241	0.0503386	1	ex_19
GRK3	-0.121445	0.0233251	-0.266215	-1.64418	0.0503512	1	ex_19
AFDN	-0.130725	0.057135	-0.318586	-1.36387	0.0503605	1	ex_19
SEPTIN8	0.00994388	0.0624609	-0.0425732	0.371111	0.050394	1	ex_19
CACNG8	-0.0711711	0.0677643	-0.210107	-1.00401	0.0503961	1	ex_19
DHX15	-0.0791964	-0.0113023	-0.14709	-2.28624	0.050442	1	ex_19
EPC2	-0.139582	-0.0221705	-0.256994	-2.33006	0.05064	1	ex_19
DSE	-0.0485215	0.0656904	-0.162734	-0.832666	0.0506758	1	ex_19
DENND5B	-0.118542	0.117307	-0.354391	-0.985115	0.0507046	1	ex_19
CIBAR1	0.111877	0.241458	-0.0177039	1.69218	0.050914	1	ex_19
PDZD8	-0.0763545	-0.00352895	-0.14918	-2.05494	0.0510833	1	ex_19
BRINP2	-0.136388	0.240888	-0.513664	-0.70854	0.0514202	1	ex_19
METAP2	-0.0168648	0.0529066	-0.0866362	-0.473753	0.0515433	1	ex_19
ME2	-0.0764793	0.0622085	-0.215167	-1.08082	0.0515821	1	ex_19
RPL19	0.094994	0.177809	0.0121786	2.24819	0.0515952	1	ex_19
SIDT1	-0.0117599	0.028342	-0.0518617	-0.574761	0.0517042	1	ex_19
ITPK1	-0.143036	0.0611569	-0.347228	-1.37294	0.0517934	1	ex_19
UST	-0.0597532	0.0746993	-0.194206	-0.871044	0.0518854	1	ex_19
CRYZL1	-0.0801512	0.0360589	-0.196361	-1.35181	0.052058	1	ex_19
NKTR	-0.0733283	0.115977	-0.262634	-0.759201	0.0521443	1	ex_19
AKT3	-0.0981025	-0.00365607	-0.192549	-2.03584	0.0521726	1	ex_19
NUP214	-0.0742296	0.0524584	-0.200918	-1.14839	0.0521947	1	ex_19
CNTNAP5	3.50019e-05	0.000561268	-0.000491264	0.130357	0.0522905	1	ex_19
GALNT2	-0.00476085	0.0206386	-0.0301603	-0.367374	0.0523068	1	ex_19
ZBTB16	-0.213506	0.150996	-0.578008	-1.14804	0.0527126	1	ex_19
AARS1	-0.0886034	0.00663535	-0.183842	-1.82341	0.0527774	1	ex_19
SNX1	-0.0828894	0.0223956	-0.188174	-1.54305	0.0528208	1	ex_19
PCID2	-0.059818	0.0616996	-0.181336	-0.964808	0.0528305	1	ex_19
KIF13A	-0.106409	-0.00561562	-0.207202	-2.06916	0.0528448	1	ex_19
RYR2	-0.270402	-0.0190359	-0.521768	-2.10839	0.0532564	1	ex_19
PTEN	-0.0751548	0.0105382	-0.160848	-1.71894	0.0533358	1	ex_19
MAOB	-0.113899	-0.0147051	-0.213093	-2.25052	0.0534169	1	ex_19
IP6K1	-0.0912286	-0.0124512	-0.170006	-2.26975	0.0535261	1	ex_19
WDR26	-0.0715769	0.00994902	-0.153103	-1.72078	0.0535273	1	ex_19
OLA1	0.124384	0.21782	0.0309479	2.60914	0.0535474	1	ex_19
HOOK1	-0.101484	-0.00255479	-0.200413	-2.01058	0.0535616	1	ex_19
MED10	0.0977008	0.270493	-0.0750919	1.10821	0.0536745	1	ex_19
SRP9	0.104032	0.456885	-0.24882	0.577861	0.0538226	1	ex_19
ARMCX3	0.183677	0.44238	-0.0750258	1.39156	0.05384	1	ex_19
GCLM	-0.0904132	0.00303154	-0.183858	-1.89638	0.0538671	1	ex_19
LRRTM4	-0.170388	0.0675613	-0.408338	-1.40347	0.0538949	1	ex_19
MTMR7	-0.0269551	0.0619076	-0.115818	-0.594524	0.053913	1	ex_19
ZDHHC11	-0.00596803	0.0250932	-0.0370292	-0.376583	0.0539648	1	ex_19
DOK5	-0.0303972	0.081998	-0.142792	-0.53007	0.0542155	1	ex_19
UROS	0.126691	0.265549	-0.0121674	1.78822	0.0543449	1	ex_19
SCAPER	-0.153378	0.366211	-0.672966	-0.578563	0.0546391	1	ex_19
DCUN1D1	-0.0689521	-0.00236026	-0.135544	-2.02943	0.0548302	1	ex_19
KDM7A	-0.0218766	0.0369832	-0.0807364	-0.728465	0.0549527	1	ex_19
FBXL17	-0.0462351	0.365119	-0.45759	-0.220295	0.0549785	1	ex_19
NFAT5	-0.143454	0.287902	-0.574811	-0.651818	0.0550232	1	ex_19
TAF2	-0.0829781	4.71426e-05	-0.166003	-1.95885	0.0550553	1	ex_19
RALGAPA1	-0.0995919	0.0668991	-0.266083	-1.17242	0.0551249	1	ex_19
SLC25A46	-0.0838696	0.031552	-0.199291	-1.42418	0.0552124	1	ex_19
MIPOL1	-0.160611	0.13408	-0.455303	-1.06821	0.0552288	1	ex_19
TMEM130	-0.06242	0.0168873	-0.141727	-1.54262	0.0554183	1	ex_19
SLC25A26	-0.00176141	0.0500427	-0.0535655	-0.0666414	0.0555875	1	ex_19
DNAJA1	0.100131	0.223448	-0.0231858	1.59145	0.0556329	1	ex_19
ABLIM1	-0.0300421	0.0658291	-0.125913	-0.614173	0.055656	1	ex_19
BAIAP3	0.135858	0.291695	-0.0199788	1.70869	0.0556568	1	ex_19
ANKRD11	0.00296983	0.0118941	-0.00595448	0.652237	0.0556629	1	ex_19
STXBP5	-0.103832	0.0224195	-0.230083	-1.61192	0.0558732	1	ex_19
PUDP	-0.0158985	0.0239981	-0.0557951	-0.781033	0.0559497	1	ex_19
RPL7	0.272932	1.31567	-0.769802	0.513014	0.0560015	1	ex_19
GPR22	0.109755	0.201855	0.0176542	2.33566	0.0560856	1	ex_19
PIP4K2A	0.0267183	0.112738	-0.0593016	0.608777	0.0564221	1	ex_19
EVI5	-0.126093	0.0098734	-0.262059	-1.81764	0.0566184	1	ex_19
ARPP21	0.164073	0.531901	-0.203756	0.874257	0.0566645	1	ex_19
VWA3A	-0.109604	0.132268	-0.351475	-0.888155	0.0567187	1	ex_19
SMARCA5	0.0724638	0.131983	0.0129443	2.38622	0.0567341	1	ex_19
RBM20	-0.0275605	0.0617985	-0.11692	-0.604501	0.0568463	1	ex_19
SPATA6L	-0.0581011	0.0612767	-0.177479	-0.953913	0.057037	1	ex_19
MAP3K5	-0.137597	0.203603	-0.478797	-0.790403	0.0570507	1	ex_19
SORBS2	-0.18358	-0.0119813	-0.355178	-2.09681	0.0572585	1	ex_19
RPL17	0.0788522	0.251334	-0.0936292	0.896024	0.0573144	1	ex_19
CBL	-0.066897	0.0120121	-0.145806	-1.6616	0.0574772	1	ex_19
IFT20	0.0582372	0.108155	0.00831918	2.28661	0.0575655	1	ex_19
RPL27A	0.157265	0.850278	-0.535749	0.444772	0.0575725	1	ex_19
MAPKAP1	-0.0562265	0.0606803	-0.173133	-0.942648	0.0576472	1	ex_19
GARRE1	0.00218023	0.0148902	-0.0105298	0.336205	0.0578034	1	ex_19
SLC25A3	0.160117	0.401514	-0.0812798	1.30003	0.0578155	1	ex_19
DMD	0.0419806	3.2054	-3.12144	0.02601	0.0580215	1	ex_19
SCFD1	0.0315189	0.157625	-0.0945867	0.489875	0.0580452	1	ex_19
HACE1	-0.044843	0.120657	-0.210343	-0.531062	0.0580549	1	ex_19
ETV6	-0.0856463	0.0624969	-0.23379	-1.13312	0.0581481	1	ex_19
TMEM167A	0.107379	0.233996	-0.019238	1.66217	0.0584099	1	ex_19
INTS9	-0.0293462	0.0373512	-0.0960436	-0.862364	0.058479	1	ex_19
PLCB4	-0.147017	0.0167764	-0.310811	-1.75922	0.058532	1	ex_19
AHI1	0.230056	0.978519	-0.518406	0.602439	0.0587427	1	ex_19
NLGN4Y	-4.9843e-10	1.33964e-06	-1.34064e-06	-0.000728957	0.0587537	1	ex_19
PHACTR1	0.162487	2.1586	-1.83362	0.159545	0.0587822	1	ex_19
PARP8	0.00108988	0.0243169	-0.0221371	0.0919671	0.0588163	1	ex_19
BEX3	0.13077	0.298931	-0.0373899	1.52417	0.0589597	1	ex_19
CDC27	-0.10492	0.0110189	-0.220858	-1.77369	0.0589763	1	ex_19
GALNT14	0.00506749	0.0326078	-0.0224728	0.360638	0.0590883	1	ex_19
EXOC5	-0.111698	-0.0247886	-0.198608	-2.51899	0.0590979	1	ex_19
TCF25	0.123915	0.295246	-0.0474171	1.41753	0.0592912	1	ex_19
CHD2	-0.0805545	0.000407436	-0.161517	-1.9501	0.0593961	1	ex_19
ZZZ3	-0.101868	-0.0154352	-0.188301	-2.30997	0.0595236	1	ex_19
RAPH1	0.176878	0.454995	-0.101238	1.24651	0.0598327	1	ex_19
ANKS1A	-0.0511795	0.0897053	-0.192064	-0.712	0.0598588	1	ex_19
DPY19L1	-0.159234	0.0470129	-0.365481	-1.5132	0.0600246	1	ex_19
CLASP1	0.00544518	0.0345911	-0.0237007	0.36617	0.0600293	1	ex_19
CCDC149	-0.0621964	0.0472411	-0.171634	-1.1139	0.0601445	1	ex_19
GABBR1	0.0742514	0.165554	-0.0170509	1.59394	0.0604043	1	ex_19
GRAMD1C	0.041852	0.126462	-0.0427577	0.969492	0.0607513	1	ex_19
NDUFA5	0.110417	0.288851	-0.0680173	1.21284	0.0609549	1	ex_19
CDK14	-0.150094	0.469795	-0.769983	-0.474567	0.060998	1	ex_19
MTG1	0.0178018	0.042355	-0.00675132	1.42104	0.0610072	1	ex_19
CMAS	0.0940859	0.271192	-0.0830205	1.04121	0.0610098	1	ex_19
ZNF431	-0.0819044	0.00562639	-0.169435	-1.83398	0.0611529	1	ex_19
CTNNA2	-0.118646	0.755215	-0.992506	-0.266108	0.0611647	1	ex_19
DGCR2	-0.0966332	0.0202231	-0.21349	-1.62077	0.0613083	1	ex_19
PTK2B	-0.143092	0.0385173	-0.324701	-1.54428	0.0613727	1	ex_19
KDM6A	-0.141675	0.0936988	-0.377049	-1.17973	0.0614225	1	ex_19
RANBP2	0.0209715	0.0985807	-0.0566376	0.529621	0.0614882	1	ex_19
TAB2	-0.0969177	-0.012202	-0.181633	-2.24227	0.0616019	1	ex_19
ZNF518A	-0.078802	0.0110567	-0.168661	-1.7188	0.0618075	1	ex_19
REEP2	0.0727038	0.121833	0.0235743	2.90044	0.061821	1	ex_19
DYSF	-0.0260773	0.0603916	-0.112546	-0.591087	0.0618444	1	ex_19
PDE7A	-0.105457	0.0553256	-0.26624	-1.28554	0.0619844	1	ex_19
ASH2L	-0.105572	-0.0162067	-0.194937	-2.31541	0.0622303	1	ex_19
STK38L	-0.0436276	0.0772907	-0.164546	-0.70716	0.0623395	1	ex_19
MALT1	-0.0626728	0.013172	-0.138518	-1.61958	0.0623843	1	ex_19
CENPJ	-0.148376	-0.0197038	-0.277049	-2.2601	0.0624196	1	ex_19
SPHKAP	0.03857	0.124474	-0.0473336	0.880007	0.0625314	1	ex_19
ATF7IP	-0.0952517	0.0122164	-0.20272	-1.73717	0.0627639	1	ex_19
U2SURP	-0.0624587	0.00185061	-0.126768	-1.90356	0.062803	1	ex_19
UBL3	-0.143499	-0.0157374	-0.271261	-2.20139	0.0628956	1	ex_19
CEP57	-0.0658002	0.0124139	-0.144014	-1.64888	0.0629375	1	ex_19
BCLAF1	-0.0866283	0.0305809	-0.203837	-1.44859	0.0630861	1	ex_19
CACNA1A	-0.00172878	0.0182241	-0.0216816	-0.169818	0.0631221	1	ex_19
WIPF2	-0.0868244	0.0555159	-0.229165	-1.19553	0.0632712	1	ex_19
RPL22	0.144999	0.384508	-0.0945105	1.18656	0.0637481	1	ex_19
AUH	-0.0128219	0.110197	-0.135841	-0.204281	0.0637552	1	ex_19
CENPV	0.0577556	0.155543	-0.0400318	1.1576	0.0637676	1	ex_19
HPS4	0.0864609	0.204121	-0.0311992	1.44025	0.0638303	1	ex_19
MPP2	-0.0807938	0.0417405	-0.203328	-1.29231	0.0638479	1	ex_19
MACO1	-0.0378187	0.053362	-0.128999	-0.812927	0.0638923	1	ex_19
MEIKIN	-0.0892588	0.194253	-0.372771	-0.617061	0.0639384	1	ex_19
HSPA9	-0.0589661	-0.00945006	-0.108482	-2.33402	0.064079	1	ex_19
GRIN2A	-0.200227	-0.0323113	-0.368143	-2.33711	0.0641583	1	ex_19
GPM6A	1.56934	2.98073	0.157953	2.17931	0.0644163	1	ex_19
TRIM25	0.0805024	0.158085	0.0029203	2.03374	0.0647541	1	ex_19
SSR3	0.0748803	0.202694	-0.0529334	1.14825	0.0649196	1	ex_19
ARL6IP5	0.102687	0.202003	0.00337134	2.0265	0.0649955	1	ex_19
RASGRF1	0.0155246	0.109829	-0.0787798	0.322654	0.0652377	1	ex_19
SC5D	-0.159029	-0.015222	-0.302836	-2.16743	0.065266	1	ex_19
KIAA0556	-0.0119182	0.0199593	-0.0437957	-0.732781	0.0652948	1	ex_19
AHCYL1	-0.058774	0.0412791	-0.158827	-1.15134	0.0653323	1	ex_19
LRRK2	-0.102165	-0.0175277	-0.186803	-2.36585	0.065412	1	ex_19
VPS35	0.0665867	0.145876	-0.0127023	1.64597	0.065414	1	ex_19
ATP6V0E2	0.26735	0.467287	0.0674138	2.62082	0.0654267	1	ex_19
ARID4B	-0.0996158	-0.0141536	-0.185078	-2.28456	0.0655108	1	ex_19
RASGRP1	-0.0684539	0.00505954	-0.141967	-1.82507	0.0656374	1	ex_19
GALNT16	-0.118105	0.0748668	-0.311077	-1.19956	0.0662369	1	ex_19
TRIM13	0.120828	0.274711	-0.033055	1.53895	0.0665152	1	ex_19
SLCO3A1	0.000232673	0.0387188	-0.0382535	0.0118492	0.0669163	1	ex_19
DDX18	0.132678	0.357073	-0.0917166	1.15887	0.0669168	1	ex_19
RABL2B	0.0525263	0.0956795	0.009373	2.38567	0.0669263	1	ex_19
RPS2	0.0915771	0.174959	0.00819477	2.15259	0.0669298	1	ex_19
PLPPR5	-0.0980712	-0.0146878	-0.181455	-2.30521	0.0669365	1	ex_19
CAB39L	0.0478201	0.173696	-0.0780559	0.744587	0.0670076	1	ex_19
ATF7IP2	-0.130653	0.00592609	-0.267232	-1.87492	0.0672412	1	ex_19
TTC21B	-0.0678505	-0.0148788	-0.120822	-2.51048	0.067328	1	ex_19
USP22	-0.0355527	0.0425604	-0.113666	-0.892066	0.0673312	1	ex_19
ANAPC5	0.0549024	0.119051	-0.00924608	1.67746	0.067656	1	ex_19
CREBBP	-0.168896	0.110365	-0.448157	-1.18538	0.0676719	1	ex_19
LONRF2	-0.0565406	0.0114975	-0.124579	-1.62876	0.0677478	1	ex_19
TMEM14A	0.128109	0.293065	-0.0368478	1.52215	0.0677845	1	ex_19
ATP5MC3	0.0812232	0.189147	-0.0267003	1.47507	0.0678085	1	ex_19
C1D	0.0823387	0.145436	0.0192418	2.55767	0.0679979	1	ex_19
PRSS23	0.240703	0.63536	-0.153954	1.19539	0.0680181	1	ex_19
RUFY3	-0.0776475	0.233497	-0.388792	-0.489118	0.0681393	1	ex_19
USP34	-0.176073	0.132316	-0.484463	-1.11903	0.0682368	1	ex_19
EXD2	0.0374504	0.0857197	-0.0108189	1.52066	0.0683812	1	ex_19
NUDCD1	0.00221185	0.00676068	-0.00233699	0.953021	0.0683998	1	ex_19
PEA15	0.119447	0.359998	-0.121105	0.973228	0.0684594	1	ex_19
TRIM9	-0.157594	0.173621	-0.488808	-0.932561	0.0684649	1	ex_19
TATDN1	-0.0501108	0.0278473	-0.128069	-1.25985	0.0685253	1	ex_19
AZI2	0.069286	0.131949	0.00662284	2.16711	0.0685803	1	ex_19
CFAP298	0.0816838	0.152161	0.011207	2.27163	0.0686897	1	ex_19
CTTNBP2NL	-0.0274436	0.0480718	-0.102959	-0.712285	0.0686914	1	ex_19
PKP4	-0.118478	0.155435	-0.392391	-0.847759	0.0690502	1	ex_19
PCGF3	-0.0360827	0.0330805	-0.105246	-1.02252	0.0694105	1	ex_19
MTIF3	0.0933011	0.177016	0.00958631	2.1844	0.0694616	1	ex_19
DST	-0.109759	-0.0140512	-0.205466	-2.24771	0.0694728	1	ex_19
H2AZ1	0.0452008	0.226992	-0.13659	0.487328	0.0696093	1	ex_19
ADAM19	0.00301287	0.00850198	-0.00247623	1.07579	0.0696297	1	ex_19
CLIP1	-0.0811888	0.221948	-0.384326	-0.524935	0.0697357	1	ex_19
PID1	0.0031055	0.0106258	-0.00441477	0.809368	0.0701779	1	ex_19
MPDZ	-0.149179	0.1111	-0.409457	-1.12335	0.0702391	1	ex_19
LRRTM3	0.00242135	0.0231326	-0.0182899	0.229139	0.0703718	1	ex_19
NDUFB2	0.183636	0.668695	-0.301423	0.742014	0.0705435	1	ex_19
EHMT1	-0.150205	0.007844	-0.308253	-1.86269	0.0706319	1	ex_19
ERBB4	0.0151838	0.252086	-0.221719	0.12562	0.0706775	1	ex_19
RUFY2	-0.0752257	0.0810821	-0.231534	-0.943265	0.0706981	1	ex_19
NR1D2	-0.0613105	0.041269	-0.16389	-1.17145	0.0707278	1	ex_19
FBXW4	-0.0441268	0.0727202	-0.160974	-0.740173	0.0707917	1	ex_19
RPRD2	0.00454	0.08005	-0.07097	0.117842	0.0709133	1	ex_19
STK17A	0.0454171	0.103108	-0.0122737	1.54298	0.0709892	1	ex_19
PPP3CC	-0.0804755	0.0273411	-0.188292	-1.46294	0.071203	1	ex_19
CHN2	-0.0900317	0.0701534	-0.250217	-1.10159	0.0713921	1	ex_19
NBPF12	-0.0867925	0.0648914	-0.238476	-1.12148	0.0714158	1	ex_19
ADCY3	0.00473304	0.0330387	-0.0235727	0.327729	0.0716016	1	ex_19
UBE2R2	0.00790827	0.0194342	-0.00361762	1.34479	0.0716778	1	ex_19
UCHL3	0.0435938	0.0882446	-0.00105692	1.91357	0.0719566	1	ex_19
LRBA	-0.0941353	0.00182834	-0.190099	-1.92262	0.0720581	1	ex_19
UNC13A	-0.0540101	0.0419548	-0.149975	-1.10309	0.072067	1	ex_19
GAREM1	-0.113129	0.0459817	-0.27224	-1.39355	0.0723925	1	ex_19
SET	0.089981	0.190757	-0.0107949	1.75002	0.0724475	1	ex_19
LARGE1	0.00944174	0.0682629	-0.0493794	0.314606	0.072475	1	ex_19
SWT1	0.0132296	0.0316637	-0.00520451	1.40661	0.0725419	1	ex_19
PDE1A	0.676001	2.37561	-1.02361	0.779553	0.0726013	1	ex_19
SGCE	0.139943	0.326005	-0.0461188	1.47415	0.072624	1	ex_19
ABCB8	0.0672489	0.118538	0.0159597	2.56985	0.0729959	1	ex_19
POU6F2	-0.17456	0.0756517	-0.424773	-1.36737	0.0730133	1	ex_19
ZNF398	0.00556657	0.0172643	-0.00613113	0.932686	0.0731425	1	ex_19
ABL2	-0.0975765	0.0995331	-0.294686	-0.970254	0.0732027	1	ex_19
PTPRA	0.248514	0.582397	-0.085368	1.45883	0.0734283	1	ex_19
ABHD8	-0.0082886	0.0382024	-0.0547796	-0.34943	0.0736125	1	ex_19
KCNMB4	0.0818348	0.204947	-0.0412771	1.30282	0.0736822	1	ex_19
GABBR2	-0.0379237	0.331158	-0.407006	-0.201389	0.0737103	1	ex_19
UBE3A	0.30972	0.631518	-0.0120783	1.8864	0.0739604	1	ex_19
NDUFA9	-0.0683018	-0.000811144	-0.135792	-1.98352	0.0740456	1	ex_19
NUP42	-0.0451189	0.0219463	-0.112184	-1.31859	0.0742264	1	ex_19
SFSWAP	-0.0680162	0.0494586	-0.185491	-1.13479	0.0742768	1	ex_19
SMYD3	0.0339143	1.68291	-1.61508	0.0403098	0.0742895	1	ex_19
OXR1	0.372641	4.50606	-3.76078	0.176697	0.0743223	1	ex_19
AP3B1	-0.00791494	0.0182769	-0.0341068	-0.592282	0.0743611	1	ex_19
CBR4	-0.0573806	0.0102866	-0.125048	-1.66201	0.0746256	1	ex_19
CTNND2	3.2033e-05	0.000609891	-0.000545825	0.108649	0.0746373	1	ex_19
B3GLCT	-0.0934511	-0.0154904	-0.171412	-2.3494	0.074659	1	ex_19
TRRAP	-0.0809699	0.0506458	-0.212586	-1.20577	0.0747686	1	ex_19
PGAM1	0.081017	0.361478	-0.199443	0.566178	0.074792	1	ex_19
TMLHE	0.0904526	0.176859	0.00404601	2.05174	0.07491	1	ex_19
TOPORS	0.0692375	0.18033	-0.0418554	1.22153	0.0749217	1	ex_19
PPP4R3A	-0.0488943	0.0548108	-0.152599	-0.924073	0.0749921	1	ex_19
STXBP1	-0.0895825	5.74536e-05	-0.179222	-1.95871	0.0750816	1	ex_19
RPL13	0.141854	0.279965	0.00374204	2.01307	0.0751263	1	ex_19
CCDC171	-0.0710631	0.0207984	-0.162925	-1.51621	0.0751578	1	ex_19
DCTN5	-0.0258957	0.031377	-0.0831685	-0.886192	0.0751688	1	ex_19
NUDCD3	-0.0715765	-0.00396018	-0.139193	-2.07476	0.0752283	1	ex_19
LRRC8C	0.00342395	0.0113692	-0.00452133	0.844629	0.0752512	1	ex_19
ZC2HC1A	0.0574017	0.131621	-0.0168173	1.51586	0.0753961	1	ex_19
CAMK2B	-0.0775564	0.133224	-0.288337	-0.721166	0.075455	1	ex_19
NAF1	-0.0805928	0.000182976	-0.161369	-1.95552	0.0755844	1	ex_19
TBC1D12	-0.0314693	0.0388538	-0.101792	-0.877076	0.0756359	1	ex_19
MFSD8	0.035507	0.101775	-0.0307611	1.05016	0.0757115	1	ex_19
SREBF2	-0.0581665	0.0330297	-0.149363	-1.2501	0.0758453	1	ex_19
ATP6AP1L	-0.0204606	0.0285719	-0.0694931	-0.817867	0.0760324	1	ex_19
C1orf21	-0.0713127	0.0240208	-0.166646	-1.46612	0.0760688	1	ex_19
UHRF1BP1	0.0130155	0.0368247	-0.0107937	1.07143	0.0761011	1	ex_19
EIF5B	0.0530178	0.0993968	0.00663874	2.24052	0.0762357	1	ex_19
UCK2	0.0025484	0.00774856	-0.00265176	0.960503	0.0764595	1	ex_19
SNX9	-0.0571966	0.0537563	-0.16815	-1.01037	0.0766164	1	ex_19
PPME1	-0.074664	-0.00672647	-0.142602	-2.15402	0.0768693	1	ex_19
DGKI	-0.100707	0.721914	-0.923329	-0.239944	0.0769085	1	ex_19
ZFP91	-0.0803549	-0.00721531	-0.153495	-2.15332	0.0771342	1	ex_19
MAPK10	0.125583	2.15199	-1.90082	0.121466	0.0773137	1	ex_19
CEP68	0.0460386	0.0924547	-0.000377533	1.94402	0.0773424	1	ex_19
KCNA1	-0.0475192	0.0926063	-0.187645	-0.664661	0.0775237	1	ex_19
PDIA3	0.0632913	0.129859	-0.00327655	1.86349	0.0775409	1	ex_19
SLC38A6	-0.0824756	-0.0112455	-0.153706	-2.26939	0.0777702	1	ex_19
FHOD3	-0.0931234	0.0320595	-0.218306	-1.45801	0.0779164	1	ex_19
KLHL7	-0.0933642	0.0551185	-0.241847	-1.2324	0.0779808	1	ex_19
MAP3K21	-0.0536562	0.00817917	-0.115492	-1.70071	0.0781389	1	ex_19
ATP2C2	0.024652	0.0593738	-0.0100699	1.39154	0.0781592	1	ex_19
ZNF148	-0.0719814	0.0010237	-0.144987	-1.93248	0.0782757	1	ex_19
KIAA0319L	-0.090161	-0.0226046	-0.157717	-2.61578	0.0784192	1	ex_19
OTUD7A	-0.166653	0.679314	-1.01262	-0.386107	0.0784958	1	ex_19
NFIX	-0.141281	-0.00622471	-0.276338	-2.0503	0.0785067	1	ex_19
ZMYND11	-0.0970947	-0.00790876	-0.186281	-2.13377	0.0786835	1	ex_19
ATP6V1F	0.0329869	0.181246	-0.115272	0.436081	0.0788472	1	ex_19
UQCC1	-0.0544987	0.0771747	-0.186172	-0.811216	0.0788796	1	ex_19
ADGRA1	-0.0806944	-0.00636011	-0.155029	-2.12766	0.0789448	1	ex_19
LCOR	-0.0307395	0.0759485	-0.137428	-0.564715	0.0790059	1	ex_19
COPS4	0.0645149	0.157767	-0.0287375	1.35596	0.0796357	1	ex_19
MAP1LC3B	0.157405	0.457135	-0.142325	1.02928	0.079796	1	ex_19
TESPA1	-0.0897477	0.056096	-0.235591	-1.2061	0.0798392	1	ex_19
TOMM20	0.134045	0.358754	-0.0906647	1.16917	0.0798894	1	ex_19
VGLL4	0.00834252	0.0393958	-0.0227108	0.526548	0.079957	1	ex_19
CSNK1D	-0.0342053	0.0603172	-0.128728	-0.709261	0.0799824	1	ex_19
C1orf159	-0.0141236	0.0209868	-0.0492339	-0.788419	0.0800299	1	ex_19
CENPC	-0.114778	0.00662048	-0.236177	-1.85308	0.0801692	1	ex_19
TMTC3	-0.0349119	0.0918438	-0.161668	-0.539826	0.0802303	1	ex_19
TRAF3IP1	-0.0565387	0.0393012	-0.152379	-1.15624	0.0803959	1	ex_19
APPBP2	-0.0810288	0.0314052	-0.193463	-1.4125	0.0808701	1	ex_19
POLA1	-0.0265261	0.0393137	-0.0923659	-0.789647	0.080883	1	ex_19
CSMD3	-0.174248	-0.0169349	-0.33156	-2.17096	0.0810218	1	ex_19
DNAJB6	0.127286	0.314163	-0.0595918	1.33497	0.0810503	1	ex_19
XRRA1	0.0710795	0.28363	-0.141471	0.655436	0.0810684	1	ex_19
TBC1D1	-0.175183	0.108375	-0.45874	-1.21087	0.0810905	1	ex_19
DMTN	-0.0144372	0.0267687	-0.0556432	-0.686707	0.0810911	1	ex_19
FAM200B	0.0448071	0.153947	-0.0643331	0.804656	0.0811079	1	ex_19
GPS2	0.0667037	0.166748	-0.0333412	1.30678	0.0811848	1	ex_19
ENY2	0.077648	0.297787	-0.142491	0.691324	0.081239	1	ex_19
FOXJ3	-0.0782881	-0.00791627	-0.14866	-2.18044	0.0813364	1	ex_19
AMN1	0.00820411	0.0194631	-0.0030549	1.42817	0.0814724	1	ex_19
NEBL	-0.0728796	0.0310679	-0.176827	-1.37417	0.0815593	1	ex_19
RPL23	0.113635	0.320855	-0.0935858	1.0748	0.0817057	1	ex_19
GPLD1	-0.0923454	0.0398493	-0.22454	-1.36914	0.0821379	1	ex_19
FLRT3	0.0719996	0.181765	-0.0377659	1.28562	0.0821752	1	ex_19
PTPRN2	0.000888905	0.0097164	-0.00793859	0.197363	0.0822459	1	ex_19
CKAP5	-0.0641597	0.0589447	-0.187264	-1.0215	0.0823672	1	ex_19
ANKIB1	-0.00215841	0.0780701	-0.0823869	-0.0527294	0.0824649	1	ex_19
DGUOK	0.0683278	0.143651	-0.00699591	1.77793	0.0826495	1	ex_19
CTDSP2	-0.0703223	0.100615	-0.24126	-0.806313	0.0827487	1	ex_19
THY1	0.0292734	0.165451	-0.106905	0.421322	0.0828737	1	ex_19
GLO1	0.0126012	0.0635796	-0.0383772	0.484477	0.0829138	1	ex_19
CYTH3	-0.0907653	0.00898247	-0.190513	-1.78347	0.0831008	1	ex_19
CPD	-0.0899305	0.0459381	-0.225799	-1.29729	0.0831328	1	ex_19
LZTFL1	-0.0257566	0.0342573	-0.0857704	-0.841172	0.0832143	1	ex_19
CCDC102B	0.00409862	0.0555926	-0.0473954	0.156001	0.0833209	1	ex_19
NEUROD2	-0.105315	0.018555	-0.229185	-1.66637	0.0833259	1	ex_19
PUS7	-0.0397796	0.0410625	-0.120622	-0.964431	0.0835826	1	ex_19
GLRX2	0.0534717	0.1582	-0.0512566	1.00071	0.0836178	1	ex_19
ANKRD30B	-0.131508	0.0206417	-0.283658	-1.69406	0.0839817	1	ex_19
PLPPR4	-0.0810887	0.0971817	-0.259359	-0.891516	0.0841471	1	ex_19
SCN8A	-0.133411	0.00674809	-0.27357	-1.8656	0.0844918	1	ex_19
SCGB2B2	-0.0987589	0.117258	-0.314775	-0.896061	0.0850052	1	ex_19
CSNK1G1	-0.0677947	0.0300369	-0.165626	-1.3582	0.0850165	1	ex_19
SS18L1	-0.0155936	0.0408783	-0.0720654	-0.541205	0.0853298	1	ex_19
PIK3CB	-0.098148	-0.00527627	-0.19102	-2.07131	0.0854914	1	ex_19
DNHD1	0.101044	0.234448	-0.0323587	1.48455	0.0855264	1	ex_19
RNF213	0.0457751	0.160342	-0.0687914	0.783104	0.0855977	1	ex_19
PTPRG	-0.336309	0.263893	-0.936511	-1.09822	0.0858726	1	ex_19
NAA25	0.0210292	0.0479658	-0.00590736	1.53013	0.08601	1	ex_19
TNIK	-0.153039	0.0960192	-0.402097	-1.20434	0.0862343	1	ex_19
VPS35L	-0.0354242	0.0480773	-0.118926	-0.831483	0.0863599	1	ex_19
RBX1	0.0917775	0.214271	-0.0307156	1.4685	0.0865323	1	ex_19
ZMYM2	-0.0929189	-0.01411	-0.171728	-2.31088	0.086714	1	ex_19
AGO4	-0.0511863	0.0698287	-0.172201	-0.829016	0.0869161	1	ex_19
PCDH17	-0.148128	0.0225181	-0.318774	-1.70133	0.0869172	1	ex_19
SARAF	0.0966335	0.263803	-0.0705365	1.13297	0.0869602	1	ex_19
STX16	0.0732348	0.16654	-0.0200704	1.53837	0.0870915	1	ex_19
ATXN7L3B	0.0841512	0.164303	0.00399899	2.05775	0.0870969	1	ex_19
CUL2	0.0495659	0.134647	-0.035515	1.14182	0.0872221	1	ex_19
PPM1H	0.00397589	0.0112138	-0.00326203	1.07663	0.0872899	1	ex_19
ARNTL2	-0.103905	0.0240676	-0.231878	-1.59136	0.0873929	1	ex_19
HIP1R	0.0107811	0.0701577	-0.0485954	0.355875	0.0875527	1	ex_19
SYNPR	-0.103618	0.0625691	-0.269806	-1.22204	0.0876056	1	ex_19
DSCAM	-0.159688	0.535762	-0.855137	-0.450043	0.087782	1	ex_19
GPALPP1	-0.0767251	-0.0126108	-0.140839	-2.34547	0.0878268	1	ex_19
ITSN2	-0.0113499	0.0962996	-0.118999	-0.206647	0.0878592	1	ex_19
SEC61A2	0.0310454	0.0804191	-0.0183284	1.23239	0.0881966	1	ex_19
RAB3B	0.019293	0.0970903	-0.0585042	0.486054	0.0882498	1	ex_19
STK39	-0.086575	0.00370708	-0.176857	-1.87949	0.0884422	1	ex_19
PRKAR1B	-0.0851126	0.055071	-0.225296	-1.18999	0.0885178	1	ex_19
OSBPL1A	-0.0367994	0.0563384	-0.129937	-0.774395	0.0885307	1	ex_19
TRIP12	-0.115831	0.0418141	-0.273476	-1.4401	0.0886746	1	ex_19
CLIP4	-0.0987868	-0.00171873	-0.195855	-1.99467	0.0887261	1	ex_19
SPECC1L	-0.103932	0.217684	-0.425548	-0.633371	0.0888824	1	ex_19
RAB28	-0.022833	0.0788405	-0.124507	-0.440153	0.0890275	1	ex_19
PUM3	-0.0475064	0.0280718	-0.123085	-1.23198	0.0891235	1	ex_19
CAAP1	0.000149704	0.0268058	-0.0265064	0.0110074	0.0892161	1	ex_19
TRA2A	-0.0620989	0.034788	-0.158986	-1.25622	0.0892476	1	ex_19
SSB	0.106568	0.310754	-0.0976173	1.02294	0.0893273	1	ex_19
MBTD1	-0.0305969	0.0523301	-0.113524	-0.723151	0.0894486	1	ex_19
PAPOLG	-0.0804072	-0.00655682	-0.154258	-2.13398	0.0895653	1	ex_19
STIM2	-0.00479629	0.0523793	-0.0619719	-0.164416	0.0896799	1	ex_19
ATP6V0C	0.106309	0.24788	-0.0352613	1.47179	0.0896812	1	ex_19
GPR89A	-0.0300236	0.0486777	-0.108725	-0.747704	0.0897383	1	ex_19
CCNYL1	-0.00281157	0.0125998	-0.0182229	-0.357566	0.0898332	1	ex_19
KIFBP	0.125841	0.248398	0.00328325	2.01247	0.0899004	1	ex_19
ASH1L	-0.14586	0.0425064	-0.334226	-1.51768	0.0899454	1	ex_19
GRIA3	-0.173138	0.027071	-0.373348	-1.69495	0.0902252	1	ex_19
ATP2B4	0.168664	0.359701	-0.0223739	1.73042	0.0902677	1	ex_19
KIAA0825	-0.080729	0.0951643	-0.256622	-0.899556	0.0903669	1	ex_19
NDFIP1	0.160283	0.302181	0.018385	2.21391	0.090391	1	ex_19
DENND4A	-0.0877895	0.10593	-0.281509	-0.888213	0.0904408	1	ex_19
SLC43A2	-0.0352819	0.0710873	-0.141651	-0.650106	0.0905333	1	ex_19
HELZ	-0.0789679	-0.00109341	-0.156842	-1.98748	0.0906094	1	ex_19
MEIS2	-0.224842	0.113636	-0.563319	-1.30195	0.0906316	1	ex_19
RPL7L1	0.0707597	0.196275	-0.0547561	1.10493	0.090675	1	ex_19
MAP2K4	-0.111535	-0.0170877	-0.205982	-2.31457	0.0909474	1	ex_19
KMT2A	-0.0431978	0.130591	-0.216986	-0.487179	0.0914421	1	ex_19
ADCY9	-0.0153285	0.0705995	-0.101256	-0.349633	0.0914773	1	ex_19
CYFIP1	-0.0178704	0.0298075	-0.0655483	-0.734625	0.0915131	1	ex_19
MFN2	-0.0101928	0.0849237	-0.105309	-0.210033	0.0915413	1	ex_19
SLC2A3	0.0486376	0.150916	-0.0536405	0.932046	0.091671	1	ex_19
PDZRN4	0.0167487	0.146065	-0.112567	0.25385	0.0918395	1	ex_19
DPY19L2	-0.0650294	0.138584	-0.268643	-0.625967	0.0919725	1	ex_19
GATAD2B	-0.0702123	0.0607813	-0.201206	-1.05054	0.0920333	1	ex_19
GINM1	0.0226606	0.0619572	-0.0166361	1.13022	0.0920846	1	ex_19
PNMA1	0.154114	0.583887	-0.275659	0.702833	0.092087	1	ex_19
B4GAT1	0.0611524	0.127348	-0.00504283	1.81065	0.0921808	1	ex_19
GNPTG	0.0309366	0.0815952	-0.0197219	1.19693	0.0922636	1	ex_19
TASOR2	-0.0473101	0.10469	-0.19931	-0.610039	0.0923592	1	ex_19
MFSD14A	0.00723191	0.118574	-0.10411	0.127304	0.0926403	1	ex_19
SRRM3	-0.215279	0.0917098	-0.522268	-1.37445	0.0928338	1	ex_19
C15orf41	-0.0925144	-0.00457562	-0.180453	-2.06194	0.0929679	1	ex_19
PCSK5	-0.111323	0.115127	-0.337773	-0.963519	0.0930564	1	ex_19
NRSN1	0.143814	0.429558	-0.141929	0.986447	0.0930625	1	ex_19
UTP6	-0.0153539	0.0279565	-0.0586642	-0.694823	0.0930828	1	ex_19
ULK4	-0.075088	0.0750371	-0.225213	-0.980314	0.0931734	1	ex_19
RFK	0.157739	0.321278	-0.00580048	1.89045	0.0932408	1	ex_19
DTNB	-0.0547441	0.0907953	-0.200283	-0.737233	0.0933728	1	ex_19
CACNA2D1	-0.122011	-0.00215885	-0.241863	-1.99527	0.0934079	1	ex_19
FAM185A	-0.0836437	-0.0030754	-0.164212	-2.03478	0.0935309	1	ex_19
BRD9	0.038068	0.0874446	-0.0113086	1.51108	0.0940212	1	ex_19
EPN2	0.0286225	0.0703029	-0.013058	1.34593	0.0941388	1	ex_19
ZNF587	-0.00647376	0.0159572	-0.0289047	-0.565662	0.0942778	1	ex_19
RNF146	0.0861188	0.15616	0.0160779	2.40987	0.0943264	1	ex_19
RPL5	0.462978	0.93046	-0.00450423	1.94108	0.0943634	1	ex_19
HUWE1	-0.0425645	0.0426515	-0.127781	-0.978981	0.0945084	1	ex_19
SMURF2	-0.0621502	0.0185718	-0.142872	-1.50903	0.0945752	1	ex_19
TBC1D32	-0.0535701	0.02105	-0.12819	-1.40707	0.0945808	1	ex_19
STXBP5L	-0.551124	0.517115	-1.61936	-1.01118	0.0946362	1	ex_19
RAVER2	-0.0395051	0.0489388	-0.127949	-0.875454	0.0948389	1	ex_19
BAIAP2	-0.0300293	0.150339	-0.210397	-0.326313	0.0949478	1	ex_19
RIMKLA	0.0568681	0.127795	-0.0140587	1.57147	0.0950364	1	ex_19
MRPL19	0.0816307	0.213617	-0.0503555	1.2122	0.095153	1	ex_19
WDR59	-0.133052	0.0063878	-0.272491	-1.87018	0.095157	1	ex_19
CACUL1	-0.0550915	0.0601316	-0.170315	-0.937115	0.0952598	1	ex_19
C2orf88	0.128579	0.391016	-0.133858	0.960269	0.095303	1	ex_19
SRSF10	0.100322	0.255292	-0.0546489	1.2688	0.0953273	1	ex_19
TMOD3	0.0415054	0.0997184	-0.0167077	1.39744	0.0954466	1	ex_19
EXOC2	-0.0240585	0.0415481	-0.089665	-0.718735	0.0954624	1	ex_19
NIPAL3	0.00570718	0.086809	-0.0753946	0.137924	0.0955536	1	ex_19
SRCIN1	-0.0588156	0.0245178	-0.142149	-1.38332	0.0955604	1	ex_19
ITGA8	-0.136894	0.0529322	-0.32672	-1.41344	0.0955686	1	ex_19
VRK1	-0.0733656	0.00738292	-0.154114	-1.78076	0.0955925	1	ex_19
RAB1A	0.0641588	0.134137	-0.00581958	1.79697	0.0956233	1	ex_19
ATG2B	-0.0674672	-0.00849391	-0.126441	-2.24226	0.0959381	1	ex_19
CCDC88A	-0.18875	0.29822	-0.675719	-0.759682	0.0959591	1	ex_19
ZSWIM6	-0.082872	0.0429671	-0.208711	-1.29074	0.0959673	1	ex_19
P2RX7	-0.117075	0.0300692	-0.26422	-1.55944	0.0959715	1	ex_19
NUS1	0.0243481	0.0528076	-0.00411136	1.67682	0.0960942	1	ex_19
ATP5MPL	0.110926	0.230877	-0.00902542	1.81249	0.0960962	1	ex_19
CAST	0.0867973	0.206381	-0.0327864	1.4226	0.0961927	1	ex_19
WBP4	0.0908522	0.166289	0.0154155	2.36048	0.0962461	1	ex_19
NAALAD2	-0.0854708	0.0225965	-0.193538	-1.55014	0.0963759	1	ex_19
SSX2IP	-0.0408733	0.0528785	-0.134625	-0.854493	0.096471	1	ex_19
ERCC8	-0.0612999	0.0365194	-0.159119	-1.22824	0.0965155	1	ex_19
G3BP1	-0.0427088	0.0149541	-0.100372	-1.45167	0.0966004	1	ex_19
FSD1	0.0269381	0.0798913	-0.0260151	0.997062	0.0966466	1	ex_19
LRRFIP1	-0.0173141	0.0664244	-0.101053	-0.405249	0.0968845	1	ex_19
EFCAB7	0.0415947	0.0992818	-0.0160923	1.41321	0.0968887	1	ex_19
MAU2	-0.00406413	0.0219488	-0.0300771	-0.306215	0.0969987	1	ex_19
TIMM23B	-0.0410149	0.0693673	-0.151397	-0.728267	0.0973003	1	ex_19
NOP56	0.0321138	0.0698954	-0.00566776	1.66594	0.0975994	1	ex_19
DGKB	-0.213421	0.0650394	-0.491882	-1.50218	0.0976713	1	ex_19
BLCAP	0.10129	0.191316	0.0112634	2.20518	0.0977428	1	ex_19
MAN1A2	0.0601467	0.225373	-0.105079	0.71348	0.0978505	1	ex_19
KIF1B	-0.0218427	0.0669176	-0.110603	-0.482321	0.0980524	1	ex_19
ALDH1L2	-0.0433138	0.0217431	-0.108371	-1.30491	0.0982261	1	ex_19
SEMA3E	0.0645361	0.262947	-0.133875	0.637506	0.0982774	1	ex_19
SESN1	-0.0492492	0.0470356	-0.145534	-1.00251	0.0982846	1	ex_19
NIN	0.00534441	0.200534	-0.189845	0.0536649	0.09829	1	ex_19
BLZF1	-0.0513532	0.046702	-0.149408	-1.02647	0.0983761	1	ex_19
NUP54	-0.00519254	0.0624801	-0.0728652	-0.150389	0.0983935	1	ex_19
TAB3	-0.074357	-0.00651976	-0.142194	-2.14833	0.0984678	1	ex_19
ANAPC1	-0.0765308	0.0463337	-0.199395	-1.22084	0.0984791	1	ex_19
GMCL1	-0.0787808	0.0634375	-0.220999	-1.08571	0.0988013	1	ex_19
SEC31B	-0.0110108	0.02731	-0.0493317	-0.563163	0.0988433	1	ex_19
PHAX	0.0671279	0.126533	0.0077227	2.21476	0.0992837	1	ex_19
STX3	0.00198705	0.0319887	-0.0280146	0.129811	0.0993539	1	ex_19
HCN1	0.0372597	0.212576	-0.138056	0.416549	0.0997861	1	ex_19
PRMT8	-0.0407203	0.0842681	-0.165709	-0.638542	0.099847	1	ex_19
B4GALT6	-0.0718751	0.0403433	-0.184094	-1.25534	0.0998658	1	ex_19
XPOT	-0.0592768	0.0252747	-0.143828	-1.37408	0.099937	1	ex_19
TCEAL7	0.19844	0.455467	-0.0585871	1.51321	0.100002	1	ex_19
ABCA5	-0.0158556	0.0817209	-0.113432	-0.318483	0.100024	1	ex_19
MGST3	0.205456	0.406092	0.00481934	2.00704	0.100224	1	ex_19
ARL14EP	0.11303	0.206331	0.0197281	2.37439	0.10038	1	ex_19
ARID2	-0.0778211	-0.00571645	-0.149926	-2.11535	0.100453	1	ex_19
EXTL3	-0.0656845	-0.00547955	-0.125889	-2.13835	0.100593	1	ex_19
SUMO2	0.231406	0.608304	-0.145492	1.20337	0.100679	1	ex_19
LHFPL6	-0.0364948	0.22947	-0.30246	-0.268939	0.10085	1	ex_19
CSPP1	-0.0922309	-0.000862192	-0.1836	-1.97846	0.100986	1	ex_19
SMIM13	0.0846543	0.189112	-0.0198037	1.58838	0.101048	1	ex_19
TOP2B	-0.0429036	0.0252188	-0.111026	-1.23439	0.101125	1	ex_19
RPS15	0.129107	0.277741	-0.0195266	1.70248	0.10129	1	ex_19
DOP1B	-0.0729291	0.0931961	-0.239054	-0.860426	0.101437	1	ex_19
LGI1	0.0112629	0.0286825	-0.00615658	1.26725	0.101573	1	ex_19
RPH3A	-0.237958	0.349578	-0.825493	-0.793805	0.101601	1	ex_19
FAM171A1	-0.0103839	0.0265051	-0.0472729	-0.551712	0.101676	1	ex_19
ARHGEF18	-0.029945	0.065816	-0.125706	-0.612892	0.101683	1	ex_19
UTP23	-0.0184977	0.149164	-0.18616	-0.216238	0.102	1	ex_19
TP53BP1	-0.0783533	-0.0159743	-0.140732	-2.46188	0.102284	1	ex_19
ECPAS	-0.0845914	-0.00514501	-0.164038	-2.08689	0.102356	1	ex_19
SUFU	-0.0348832	0.0829643	-0.152731	-0.580155	0.102465	1	ex_19
TIMMDC1	0.00681373	0.0990332	-0.0854057	0.144814	0.102578	1	ex_19
AKAP9	0.0998928	0.380718	-0.180932	0.697183	0.102611	1	ex_19
SLC39A9	-0.0680039	0.0300628	-0.16607	-1.35913	0.102898	1	ex_19
CACHD1	-0.0211867	0.0618819	-0.104255	-0.49989	0.103188	1	ex_19
KIAA0408	-0.0991475	0.0247882	-0.223083	-1.56795	0.103296	1	ex_19
UBA6	-0.0471122	0.0742868	-0.168511	-0.760617	0.10339	1	ex_19
IWS1	-0.0526001	0.0825224	-0.187723	-0.762969	0.103471	1	ex_19
ASB7	-0.0776806	0.0367553	-0.192117	-1.33045	0.103525	1	ex_19
RAB3C	-0.0880165	0.00938856	-0.185422	-1.77105	0.103563	1	ex_19
DUSP8	-0.0681397	0.0221206	-0.1584	-1.47962	0.10359	1	ex_19
BTAF1	-0.0754869	0.00833044	-0.159304	-1.76517	0.104117	1	ex_19
CDKL1	-0.090592	0.0447087	-0.225893	-1.31231	0.104284	1	ex_19
ARL6IP4	0.106049	0.301459	-0.0893611	1.06367	0.104335	1	ex_19
SPOCK1	-0.069645	0.154871	-0.294161	-0.607983	0.104371	1	ex_19
ATP6V0E1	0.0101224	0.026689	-0.00644417	1.19757	0.104492	1	ex_19
RSRP1	0.109427	0.228004	-0.00915083	1.80871	0.104674	1	ex_19
SF3B2	-0.0246604	0.0265982	-0.075919	-0.942933	0.104738	1	ex_19
MARCHF11	-0.0149399	0.0238314	-0.0537112	-0.755242	0.104874	1	ex_19
SART3	-0.0614047	0.00508364	-0.127893	-1.81011	0.104895	1	ex_19
MRPL30	0.0148218	0.0354893	-0.0058456	1.40561	0.104914	1	ex_19
UPF3B	0.0135394	0.0386974	-0.0116186	1.0548	0.105078	1	ex_19
ODF2L	-0.0877705	-0.0160692	-0.159472	-2.39922	0.105258	1	ex_19
MAPT	-0.170999	0.206175	-0.548173	-0.888587	0.10526	1	ex_19
ZC3H12C	-0.0186511	0.029914	-0.0672161	-0.752711	0.10528	1	ex_19
WNK1	-0.0685999	0.037817	-0.175017	-1.26346	0.10531	1	ex_19
ZBTB1	-0.142674	0.00525278	-0.290601	-1.89037	0.105316	1	ex_19
EXOC4	0.029532	0.481985	-0.422921	0.127929	0.105339	1	ex_19
TYW3	0.038986	0.0959396	-0.0179675	1.34164	0.10542	1	ex_19
SNX7	-0.0764921	0.00558556	-0.15857	-1.82658	0.1055	1	ex_19
ACADVL	-0.0418672	0.0479286	-0.131663	-0.913831	0.105522	1	ex_19
IFT43	-0.012411	0.0433963	-0.0682183	-0.435877	0.10577	1	ex_19
PSPC1	-0.0322252	0.140423	-0.204873	-0.365833	0.106009	1	ex_19
PPIG	-0.046261	0.0277751	-0.120297	-1.22467	0.106057	1	ex_19
GSK3B	-0.0301118	0.0676984	-0.127922	-0.603394	0.106103	1	ex_19
AGL	-0.0698377	0.0304462	-0.170122	-1.36492	0.106121	1	ex_19
COG3	-0.017692	0.0331351	-0.0685192	-0.68223	0.106251	1	ex_19
MAPK1	-0.0383688	0.0540663	-0.130804	-0.813559	0.106283	1	ex_19
SERBP1	0.0655295	0.147002	-0.0159427	1.57643	0.106332	1	ex_19
KIZ	-0.0937652	-0.000123242	-0.187407	-1.96254	0.106342	1	ex_19
ZNF207	-0.0965187	0.0222119	-0.215249	-1.5933	0.106533	1	ex_19
SMARCAD1	-0.0697538	0.00821585	-0.147723	-1.75344	0.106658	1	ex_19
GRID2	0.466359	1.53246	-0.599744	0.857372	0.106742	1	ex_19
PRKCE	0.00465069	0.0607329	-0.0514315	0.162533	0.106945	1	ex_19
PIP4K2B	-0.097503	0.0276035	-0.222609	-1.52752	0.10709	1	ex_19
DNAJC5	-0.0530171	0.0189661	-0.125	-1.44355	0.107191	1	ex_19
CDH18	0.507054	2.77954	-1.76544	0.437321	0.107286	1	ex_19
ANKRD12	0.180918	0.672711	-0.310875	0.72102	0.107338	1	ex_19
BTBD7	-0.0300376	0.0563235	-0.116399	-0.681702	0.107578	1	ex_19
MLLT10	-0.180608	0.0266953	-0.387912	-1.70757	0.107623	1	ex_19
RPS25	0.0827492	0.185164	-0.0196652	1.58362	0.107652	1	ex_19
CNNM1	-0.0862413	0.228946	-0.401428	-0.536284	0.107673	1	ex_19
MIB1	-0.0766869	0.043623	-0.196997	-1.2493	0.107787	1	ex_19
RPL7A	0.12945	0.257128	0.00177238	1.98717	0.107809	1	ex_19
IFNGR2	0.124701	0.302997	-0.0535943	1.37081	0.107843	1	ex_19
STARD9	-0.0662572	0.0157189	-0.148233	-1.58414	0.107882	1	ex_19
ARMH4	0.0679702	0.138007	-0.00206703	1.90212	0.107935	1	ex_19
ACADM	0.0665506	0.121149	0.0119518	2.389	0.108063	1	ex_19
SMARCC1	-0.0128208	0.0310603	-0.0567019	-0.572646	0.108094	1	ex_19
SUCLG1	0.0573994	0.109759	0.00504006	2.14863	0.108418	1	ex_19
TDRD3	-0.0785004	0.0420815	-0.199082	-1.27596	0.108535	1	ex_19
ATF7	-0.0567646	0.0237019	-0.137231	-1.38265	0.108547	1	ex_19
SMAD2	-0.0625768	0.0940241	-0.219178	-0.78319	0.108918	1	ex_19
C2orf80	0.0423764	0.149992	-0.0652387	0.77179	0.108973	1	ex_19
EPS15	-0.0522913	0.0294048	-0.133987	-1.25452	0.1091	1	ex_19
HACD3	0.0459509	0.10421	-0.0123084	1.54588	0.109162	1	ex_19
HAT1	0.0736818	0.152102	-0.0047385	1.84153	0.109185	1	ex_19
FRMD4A	1.55903	6.16723	-3.04917	0.663087	0.10925	1	ex_19
FRRS1L	0.044053	0.153359	-0.0652534	0.789911	0.109423	1	ex_19
SUCLA2	0.066857	0.14242	-0.00870557	1.73416	0.110249	1	ex_19
RAP1B	-0.0661695	-0.00710459	-0.125234	-2.19572	0.1103	1	ex_19
UBXN2B	-0.0746435	-0.00215539	-0.147132	-2.01824	0.110504	1	ex_19
PPIP5K1	-0.0414914	0.0641843	-0.147167	-0.76954	0.110653	1	ex_19
GPR180	-0.0552882	-0.00331471	-0.107262	-2.08496	0.110842	1	ex_19
INTS6	-0.0515937	0.0506151	-0.153802	-0.989365	0.111078	1	ex_19
AZIN1	0.0408586	0.0880993	-0.00638211	1.69518	0.11118	1	ex_19
RIC8B	-0.0846341	0.00661004	-0.175878	-1.81798	0.111482	1	ex_19
TTLL11	-0.00402331	0.0159191	-0.0239657	-0.395415	0.111516	1	ex_19
PIBF1	-0.090729	0.0428795	-0.224338	-1.33094	0.11165	1	ex_19
SLC25A4	0.0496336	0.153223	-0.053956	0.939091	0.11172	1	ex_19
PACRGL	-0.0561971	0.0501973	-0.162592	-1.03525	0.111758	1	ex_19
TNKS2	-0.071152	0.0947046	-0.237009	-0.840819	0.111979	1	ex_19
EIF1	0.143508	0.42671	-0.139695	0.993177	0.112051	1	ex_19
TSC22D1	0.0652471	0.17233	-0.0418354	1.19424	0.112082	1	ex_19
CNIH1	0.0750591	0.205054	-0.0549361	1.13168	0.11217	1	ex_19
PRKG1	-0.20641	0.0353745	-0.448194	-1.67321	0.11222	1	ex_19
MAK	0.196735	0.844563	-0.451092	0.595211	0.112246	1	ex_19
ARID1A	-0.0570244	0.0650504	-0.179099	-0.915552	0.112388	1	ex_19
IGFL4	0.00320941	0.0104103	-0.00399144	0.873553	0.112436	1	ex_19
LRRTM2	-0.0427892	0.0229029	-0.108481	-1.27664	0.112531	1	ex_19
PHF6	0.0433325	0.0874847	-0.000819819	1.92357	0.112545	1	ex_19
CAMKK1	-0.0798837	-0.0057216	-0.154046	-2.11118	0.112619	1	ex_19
DDX24	0.331682	1.39401	-0.730643	0.611945	0.112708	1	ex_19
DDX17	-0.0278961	0.0743524	-0.130145	-0.534729	0.112824	1	ex_19
C2CD5	-0.0410181	0.0404244	-0.122461	-0.987126	0.112973	1	ex_19
CACYBP	0.0822959	0.269343	-0.104751	0.862336	0.113163	1	ex_19
XRN1	-0.0840867	0.0740948	-0.242268	-1.04189	0.113198	1	ex_19
TSEN2	-0.0135541	0.0204981	-0.0476062	-0.780142	0.113208	1	ex_19
ACVR2A	-0.0761709	-0.00683884	-0.145503	-2.15329	0.113233	1	ex_19
SLC30A6	-0.0444702	0.0442694	-0.13321	-0.982199	0.113241	1	ex_19
MPPED2	-0.0660139	0.155869	-0.287897	-0.583121	0.11366	1	ex_19
RPP38	0.124013	0.530153	-0.282127	0.598466	0.113662	1	ex_19
NSD2	-0.0551622	0.118961	-0.229286	-0.620915	0.11374	1	ex_19
NUDC	0.057855	0.169712	-0.0540024	1.01374	0.113883	1	ex_19
CLMN	-0.0551054	0.103768	-0.213979	-0.679815	0.113888	1	ex_19
CCSER2	-0.0721219	0.0168987	-0.161143	-1.58791	0.114145	1	ex_19
TCEAL4	0.069454	0.148192	-0.00928385	1.72887	0.11436	1	ex_19
SRP14	0.0968721	0.193408	0.000336002	1.96679	0.114626	1	ex_19
RPL32	0.373356	1.35374	-0.607026	0.746407	0.114678	1	ex_19
RPS23	0.114968	0.26126	-0.0313246	1.54029	0.114793	1	ex_19
WAC	-0.0659417	0.0222164	-0.1541	-1.46604	0.114815	1	ex_19
EXOSC3	0.0204177	0.0520591	-0.0112237	1.26473	0.115009	1	ex_19
RPL29	0.096032	0.320946	-0.128882	0.836852	0.115031	1	ex_19
C8orf34	0.029426	0.0694618	-0.0106099	1.44056	0.115037	1	ex_19
LYRM7	0.0240458	0.106229	-0.058137	0.573464	0.115073	1	ex_19
RNF6	0.0603487	0.151086	-0.0303891	1.30355	0.115415	1	ex_19
PARK7	0.0581751	0.11112	0.00522984	2.15357	0.115536	1	ex_19
SFXN1	-0.0682677	0.0176656	-0.154201	-1.55705	0.115622	1	ex_19
BASP1	0.160936	0.323854	-0.00198145	1.93613	0.115904	1	ex_19
COX7C	0.0920352	0.358763	-0.174693	0.676291	0.115937	1	ex_19
IQCE	0.0115109	0.0311752	-0.0081534	1.1473	0.116008	1	ex_19
TCF7L2	-0.0267468	0.0509648	-0.104458	-0.674581	0.11604	1	ex_19
CLCN6	-0.051925	0.0358394	-0.139689	-1.15959	0.116121	1	ex_19
MAP7	-0.182024	0.114279	-0.478328	-1.20404	0.116212	1	ex_19
IQSEC2	-0.12012	-0.0101173	-0.230122	-2.14023	0.11653	1	ex_19
BCAR3	0.00542173	0.0200573	-0.00921384	0.726066	0.116785	1	ex_19
CBWD3	-0.0654026	0.0274118	-0.158217	-1.38111	0.117092	1	ex_19
SP4	-0.0640494	0.0892655	-0.217364	-0.818802	0.117227	1	ex_19
NPHP4	-0.0492915	0.0330258	-0.131609	-1.17362	0.117269	1	ex_19
NAV2	-0.120435	0.0236788	-0.264548	-1.63793	0.117355	1	ex_19
IFNAR1	0.0981389	0.214735	-0.0184573	1.6497	0.117559	1	ex_19
ANKRD13A	-0.0877223	0.0416492	-0.217094	-1.32898	0.117873	1	ex_19
SCG2	0.159682	0.458565	-0.139201	1.04713	0.117996	1	ex_19
CWC22	-0.00815665	0.0608858	-0.077199	-0.231549	0.118066	1	ex_19
USP28	-0.0699754	0.0323957	-0.172346	-1.33973	0.118232	1	ex_19
GCFC2	0.101211	0.248497	-0.0460743	1.34684	0.118239	1	ex_19
CLVS1	-0.0788452	0.0415363	-0.199227	-1.2837	0.118272	1	ex_19
KIF5A	-0.00345926	0.0752006	-0.0821192	-0.0861942	0.118322	1	ex_19
RNASEK	0.12912	0.637893	-0.379652	0.497416	0.11839	1	ex_19
PFKP	0.173774	0.375479	-0.0279304	1.68856	0.118442	1	ex_19
DNAJC8	0.0954174	0.230974	-0.0401395	1.3796	0.118445	1	ex_19
FAM13C	0.0559974	0.108609	0.00338589	2.0861	0.118495	1	ex_19
KLHL20	-0.0758627	0.0403821	-0.192107	-1.27909	0.119276	1	ex_19
GALNT9	-0.0308664	0.0617121	-0.123445	-0.653467	0.11939	1	ex_19
PDS5B	-0.114519	0.00770574	-0.236743	-1.8364	0.11952	1	ex_19
MTUS2	-0.209379	-0.00859617	-0.410161	-2.04388	0.119653	1	ex_19
NFYC	-0.0254276	0.0604463	-0.111302	-0.580353	0.119684	1	ex_19
BRMS1L	0.0394769	0.0801852	-0.00123136	1.90068	0.119695	1	ex_19
SLC23A2	-0.0439363	0.221052	-0.308924	-0.324972	0.119782	1	ex_19
RALGPS2	-0.0737601	0.0100093	-0.15753	-1.72577	0.119847	1	ex_19
SPTAN1	-0.0968396	-0.00264143	-0.191038	-2.01492	0.119901	1	ex_19
SQSTM1	0.0993848	0.24222	-0.0434503	1.36375	0.120025	1	ex_19
DENND1A	-0.000157539	0.013206	-0.0135211	-0.0231054	0.120121	1	ex_19
TFCP2	-0.0379845	0.0627031	-0.138672	-0.739398	0.120215	1	ex_19
PCNP	-0.0115316	0.102263	-0.125327	-0.198616	0.120266	1	ex_19
HRH2	0.0285079	0.0947642	-0.0377483	0.843309	0.120334	1	ex_19
AK4	0.0188067	0.0509633	-0.01335	1.14628	0.120388	1	ex_19
ZNF727	-0.0393759	0.113762	-0.192513	-0.503961	0.120599	1	ex_19
UBE2I	0.0774226	0.175139	-0.0202939	1.55292	0.120815	1	ex_19
CYB5R4	-0.0395953	0.0241549	-0.103346	-1.21734	0.120831	1	ex_19
SRP54	0.056362	0.113314	-0.0005896	1.93967	0.120848	1	ex_19
ABCD3	-0.068375	-0.00288293	-0.133867	-2.04624	0.120865	1	ex_19
ANKRD36B	-0.121352	0.24028	-0.482984	-0.657699	0.121241	1	ex_19
FAF1	-0.180346	0.125174	-0.485866	-1.15695	0.121453	1	ex_19
TAFA2	-0.164272	-0.00752026	-0.321024	-2.05399	0.122032	1	ex_19
ATG13	-0.0762813	-0.00715489	-0.145408	-2.16283	0.122066	1	ex_19
MOAP1	0.0769379	0.156743	-0.00286744	1.88954	0.122071	1	ex_19
UNC13B	-0.0847274	0.0257414	-0.195196	-1.50325	0.122164	1	ex_19
KDM3A	0.00971464	0.0255975	-0.00616827	1.19879	0.122569	1	ex_19
MEAF6	0.0858018	0.240841	-0.0692375	1.08468	0.122634	1	ex_19
C7orf50	0.00988176	0.0328964	-0.0131329	0.841545	0.122707	1	ex_19
PCNX2	-0.00708553	0.0369832	-0.0511543	-0.31513	0.12294	1	ex_19
ATP9A	-0.100129	0.0178636	-0.218121	-1.66323	0.123062	1	ex_19
MCCC2	-0.0398849	0.107301	-0.187071	-0.531118	0.123113	1	ex_19
HSPD1	0.0791675	0.236492	-0.0781568	0.986277	0.123178	1	ex_19
NFIB	-0.132912	-0.00484307	-0.260981	-2.03408	0.123359	1	ex_19
CCAR1	-0.039129	0.0425305	-0.120789	-0.939161	0.123457	1	ex_19
ST8SIA5	-0.128753	0.218605	-0.476111	-0.726486	0.12354	1	ex_19
OLFM1	0.0657895	0.192895	-0.0613157	1.01447	0.123542	1	ex_19
ZNF91	-0.079831	0.163283	-0.322945	-0.64359	0.123831	1	ex_19
TEX2	-0.0465074	0.0287462	-0.121761	-1.21127	0.123959	1	ex_19
KIF26B	0.0039124	0.0120197	-0.00419489	0.945835	0.12411	1	ex_19
CYB5B	-0.0766495	0.0168305	-0.170129	-1.60709	0.124218	1	ex_19
SDAD1	-0.0753848	0.0397398	-0.190509	-1.28341	0.124335	1	ex_19
SPOP	-0.109525	-0.00895269	-0.210097	-2.13444	0.124492	1	ex_19
RAB9B	0.0208446	0.0485008	-0.00681163	1.47723	0.124557	1	ex_19
MOB3B	-0.0548455	0.163907	-0.273598	-0.491401	0.124756	1	ex_19
LARP1	-0.0761459	0.0519593	-0.204251	-1.165	0.124981	1	ex_19
CPEB3	-0.0321596	0.192734	-0.257053	-0.280273	0.124991	1	ex_19
KCNJ6	-0.0316095	0.0759792	-0.139198	-0.575837	0.12546	1	ex_19
VIRMA	0.004989	0.0611059	-0.0511279	0.174248	0.125589	1	ex_19
DNAH7	-0.0474795	0.0518527	-0.146812	-0.936837	0.12559	1	ex_19
WRN	-0.0332228	0.0911408	-0.157586	-0.52359	0.125786	1	ex_19
DIRAS2	0.198054	0.615318	-0.21921	0.930297	0.125794	1	ex_19
KCNC1	0.0780383	0.223427	-0.06735	1.05203	0.12581	1	ex_19
TAPBP	0.012786	0.0440543	-0.0184824	0.801451	0.125975	1	ex_19
ARMC9	-0.143627	0.0337039	-0.320958	-1.58745	0.125993	1	ex_19
RUBCN	-0.0234766	0.0554729	-0.102426	-0.582818	0.126069	1	ex_19
LRRC37A2	-0.147097	0.141341	-0.435535	-0.999541	0.126236	1	ex_19
LAMP1	-0.0519332	0.0121948	-0.116061	-1.58725	0.126258	1	ex_19
GABRA3	-0.0406255	0.0559607	-0.137212	-0.824388	0.12639	1	ex_19
CHGB	0.0575418	0.196134	-0.08105	0.813755	0.126575	1	ex_19
RABGEF1	-0.093276	-0.00199084	-0.184561	-2.00271	0.126675	1	ex_19
SEC23IP	-0.0635191	0.0428026	-0.169841	-1.17093	0.126788	1	ex_19
TMEM87A	-0.0498322	0.0591539	-0.158818	-0.896164	0.126851	1	ex_19
STIM1	0.0105694	0.0344013	-0.0132625	0.869239	0.127047	1	ex_19
EPHX4	-0.0323347	0.0511853	-0.115855	-0.758799	0.12705	1	ex_19
SMAP2	0.0588824	0.119569	-0.00180381	1.90171	0.127187	1	ex_19
GGA3	0.0362863	0.0787985	-0.00622598	1.67292	0.127211	1	ex_19
UBE3B	-0.0586721	0.0354946	-0.152839	-1.22119	0.127241	1	ex_19
AGTPBP1	0.163918	0.296317	0.0315204	2.42658	0.127351	1	ex_19
LRRC7	-0.117639	0.0190439	-0.254321	-1.68688	0.127418	1	ex_19
ARNT2	-0.0766382	0.0623301	-0.215607	-1.08088	0.127436	1	ex_19
RCOR3	-0.0763505	0.0243989	-0.1771	-1.48531	0.127465	1	ex_19
ASXL2	-0.0451285	0.0479049	-0.138162	-0.950737	0.12751	1	ex_19
RPS7	0.0845589	0.278778	-0.10966	0.85333	0.127555	1	ex_19
HSPA12A	-0.184089	0.032465	-0.400642	-1.66613	0.127628	1	ex_19
MED4	-0.0564103	0.0440612	-0.156882	-1.10043	0.127673	1	ex_19
ALG9	-0.0363407	0.0247801	-0.0974615	-1.16534	0.128145	1	ex_19
PCNT	-0.0380905	0.140084	-0.216265	-0.419004	0.12818	1	ex_19
NUP107	-0.0380888	0.0553808	-0.131558	-0.798683	0.128393	1	ex_19
BCLAF3	-0.0186611	0.0367973	-0.0741194	-0.659504	0.128729	1	ex_19
EVL	-0.0663295	-0.00310846	-0.129551	-2.05633	0.128922	1	ex_19
WDFY2	-0.0379578	0.0511583	-0.127074	-0.834821	0.12907	1	ex_19
ATXN3	-0.0512122	0.000921884	-0.103346	-1.92531	0.129197	1	ex_19
LPCAT3	0.0279527	0.0747743	-0.0188688	1.17011	0.129258	1	ex_19
CCDC175	-0.0140167	0.0293827	-0.057416	-0.633007	0.129337	1	ex_19
RPA1	-0.0160469	0.0260034	-0.0580972	-0.747944	0.129356	1	ex_19
SNRPN	-0.0978267	0.00461676	-0.20027	-1.87164	0.129717	1	ex_19
MED27	-0.0433764	0.0726316	-0.159384	-0.732847	0.129718	1	ex_19
C1orf43	0.090813	0.168666	0.0129602	2.28624	0.129888	1	ex_19
TBC1D23	-0.0726008	-0.0049643	-0.140237	-2.10382	0.130095	1	ex_19
SERGEF	-0.0456862	0.0692887	-0.160661	-0.778807	0.130127	1	ex_19
MDFIC	-0.100295	0.102414	-0.303004	-0.969741	0.130255	1	ex_19
CSGALNACT2	0.0202854	0.0456708	-0.00509996	1.5662	0.130335	1	ex_19
PREPL	-0.10196	0.0209935	-0.224914	-1.62531	0.130468	1	ex_19
PRKCA	-0.0292115	0.140279	-0.198702	-0.337798	0.130504	1	ex_19
TBRG1	0.108264	0.196759	0.019769	2.3978	0.130556	1	ex_19
RHBDL3	-0.0388563	0.139048	-0.216761	-0.428077	0.130706	1	ex_19
PFN2	0.105261	0.315391	-0.104869	0.981808	0.130712	1	ex_19
HSF2	-0.0688931	0.00134126	-0.139127	-1.92253	0.130744	1	ex_19
DTD1	-0.057384	0.00776592	-0.122534	-1.72633	0.130766	1	ex_19
WDR19	-0.0757457	0.0342497	-0.185741	-1.34968	0.130954	1	ex_19
CRHR2	-0.0314709	0.0993924	-0.162334	-0.471345	0.131195	1	ex_19
BTF3L4	0.0267521	0.0895843	-0.0360801	0.834494	0.132079	1	ex_19
NRXN3	0.228362	0.491429	-0.0347052	1.70139	0.132437	1	ex_19
IFT140	-0.0359804	0.0843697	-0.156331	-0.58596	0.1327	1	ex_19
SH3YL1	-0.0365407	0.0727936	-0.145875	-0.655041	0.132758	1	ex_19
ANKRD44	-0.0214089	0.0336925	-0.0765102	-0.761518	0.132782	1	ex_19
RELCH	-0.0500754	0.0170868	-0.117238	-1.46133	0.132784	1	ex_19
RUNX1	-0.155037	0.0487874	-0.358862	-1.49083	0.132999	1	ex_19
SETDB2	-0.0640831	0.0226103	-0.150776	-1.44879	0.133306	1	ex_19
SLC1A1	-0.0588986	0.0319752	-0.149772	-1.27032	0.133491	1	ex_19
KIF5C	0.0762689	0.152059	0.000479167	1.97236	0.133503	1	ex_19
SLITRK5	-0.118815	0.0955396	-0.33317	-1.08639	0.133785	1	ex_19
ADCY2	-0.085501	0.0374099	-0.208412	-1.36342	0.133942	1	ex_19
WIPI2	0.00972168	0.0506492	-0.0312058	0.465558	0.134014	1	ex_19
PIGG	-0.0879735	0.0197461	-0.195693	-1.60068	0.134253	1	ex_19
TAF15	-0.00309523	0.0770181	-0.0832086	-0.0757243	0.134561	1	ex_19
GXYLT1	-0.0225211	0.0381063	-0.0831484	-0.728063	0.134583	1	ex_19
INO80	-0.0734481	0.0190294	-0.165925	-1.55666	0.134608	1	ex_19
SH3RF1	-0.00980403	0.0312903	-0.0508983	-0.467596	0.134622	1	ex_19
BCAS3	-0.0390512	0.0983094	-0.176412	-0.557212	0.134655	1	ex_19
CPQ	0.0679098	0.341823	-0.206003	0.485924	0.134705	1	ex_19
SCLT1	-0.146405	0.00151257	-0.294322	-1.93992	0.134788	1	ex_19
MAP2K5	-0.0149494	0.0725796	-0.102478	-0.33475	0.134794	1	ex_19
ZADH2	-0.00106427	0.0379902	-0.0401187	-0.0534108	0.134806	1	ex_19
BICC1	-0.058616	0.0106796	-0.127912	-1.6579	0.134949	1	ex_19
KLHDC3	0.0728458	0.161648	-0.0159564	1.60779	0.135222	1	ex_19
TMEM165	0.0394425	0.10802	-0.0291346	1.12728	0.135237	1	ex_19
UBB	0.115972	0.22269	0.00925433	2.12993	0.135239	1	ex_19
CAPRIN2	-0.0115183	0.0302917	-0.0533284	-0.539953	0.135459	1	ex_19
BAZ2B	0.0042531	0.0234103	-0.0149041	0.435132	0.135922	1	ex_19
ZBTB18	-0.13919	0.00757419	-0.285955	-1.85881	0.136	1	ex_19
MLH3	0.00488599	0.0125561	-0.00278409	1.24854	0.136053	1	ex_19
SCFD2	-0.0742465	0.0846948	-0.233188	-0.915561	0.136118	1	ex_19
NEXMIF	0.0124075	0.09465	-0.0698351	0.295688	0.13651	1	ex_19
ABHD12	-0.044448	0.0697586	-0.158655	-0.762797	0.136651	1	ex_19
FXYD6	0.0677978	0.143031	-0.00743585	1.76625	0.136838	1	ex_19
KIAA1217	0.00231837	0.0458147	-0.0411779	0.104467	0.136886	1	ex_19
ZMIZ1	-0.0776475	0.153084	-0.308379	-0.659582	0.136914	1	ex_19
L1CAM	0.109637	0.20567	0.0136047	2.23763	0.136941	1	ex_19
KPNA5	0.0522121	0.120808	-0.0163837	1.49184	0.136978	1	ex_19
RPL26	0.111617	0.31501	-0.0917756	1.07558	0.136994	1	ex_19
SRPK1	-0.0427913	0.0496918	-0.135274	-0.906861	0.137005	1	ex_19
ISCA1	0.0481058	0.106351	-0.0101396	1.61877	0.137508	1	ex_19
FOXRED1	0.0687154	0.143528	-0.00609738	1.80022	0.137595	1	ex_19
VPS39	-0.0464186	0.054382	-0.147219	-0.902562	0.137767	1	ex_19
PDE1B	0.0795367	0.204914	-0.0458407	1.24336	0.137851	1	ex_19
LARS1	0.0114347	0.0719989	-0.0491296	0.370046	0.137936	1	ex_19
PARN	-0.0500659	0.0395444	-0.139676	-1.09505	0.138144	1	ex_19
TEAD1	-0.0412402	0.067443	-0.149923	-0.743715	0.138239	1	ex_19
GATAD1	-0.0513724	0.0619627	-0.164708	-0.88841	0.13828	1	ex_19
SNTG2	-0.115873	0.0254321	-0.257178	-1.60721	0.138407	1	ex_19
SEC24B	-0.0489068	0.0955522	-0.193366	-0.663548	0.138416	1	ex_19
AKAP12	-0.0949169	0.0258823	-0.215716	-1.54002	0.138613	1	ex_19
EHD3	-0.0726585	0.0167416	-0.162059	-1.59293	0.138704	1	ex_19
MED13L	-0.0146021	0.618268	-0.647472	-0.0452219	0.138788	1	ex_19
DLGAP4	-0.000343011	0.0102203	-0.0109063	-0.0636439	0.138883	1	ex_19
GNAS	-0.193983	-0.00571169	-0.382255	-2.01942	0.139064	1	ex_19
RPS3	0.129522	0.279664	-0.0206196	1.69079	0.139111	1	ex_19
RIC3	0.0682961	0.146259	-0.00966647	1.71695	0.139198	1	ex_19
TCTEX1D2	0.0392647	0.0824476	-0.00391817	1.78213	0.139228	1	ex_19
KIAA0232	-0.0722795	0.00042439	-0.144983	-1.94852	0.139545	1	ex_19
CTNNAL1	-0.093303	0.0677696	-0.254376	-1.13533	0.139693	1	ex_19
EXOC6B	-0.248307	0.0713643	-0.567977	-1.52242	0.140101	1	ex_19
TUBB3	0.232245	0.628412	-0.163922	1.14899	0.140127	1	ex_19
SYN2	0.115859	0.307268	-0.0755499	1.18636	0.140175	1	ex_19
KCNN2	-0.0768736	0.0934558	-0.247203	-0.884577	0.140485	1	ex_19
RIMS2	-0.000765773	0.0293844	-0.030916	-0.0497804	0.140667	1	ex_19
SLC30A5	0.0356387	0.0769644	-0.00568711	1.69024	0.140685	1	ex_19
MADD	0.00696284	0.0937346	-0.0798089	0.157274	0.140854	1	ex_19
EAPP	0.0151527	0.0825748	-0.0522695	0.440489	0.140979	1	ex_19
GOLM1	0.0450102	0.0988266	-0.00880628	1.63924	0.141043	1	ex_19
NFIC	-0.1524	0.0470654	-0.351865	-1.49749	0.141052	1	ex_19
PRPSAP2	0.0635193	0.171918	-0.0448792	1.1485	0.14109	1	ex_19
MLXIP	-0.0202534	0.0619162	-0.102423	-0.483098	0.141306	1	ex_19
SLC30A9	-0.0575576	0.0197801	-0.134895	-1.45868	0.141336	1	ex_19
KAT7	-0.0638859	0.0345669	-0.162339	-1.27182	0.141462	1	ex_19
REV3L	-0.0598168	0.121404	-0.241038	-0.646938	0.141538	1	ex_19
LIN54	-0.0512174	0.0596281	-0.162063	-0.905623	0.141624	1	ex_19
ZNF236	-0.0414204	0.0622341	-0.145075	-0.783203	0.141632	1	ex_19
FER	-0.147098	0.0587099	-0.352906	-1.40085	0.141733	1	ex_19
WDR82	-0.088383	0.00111345	-0.177879	-1.93558	0.141747	1	ex_19
DCTN1	0.0466911	0.211907	-0.118525	0.553898	0.141787	1	ex_19
JADE2	0.0183216	0.0535023	-0.0168592	1.02072	0.14181	1	ex_19
RALA	0.055519	0.12108	-0.0100419	1.65976	0.141816	1	ex_19
IQSEC1	-0.0941007	0.154103	-0.342304	-0.743075	0.141904	1	ex_19
CNST	-0.0570248	0.0303908	-0.14444	-1.27857	0.141936	1	ex_19
WDR92	0.00518708	0.0125217	-0.00214757	1.38609	0.142024	1	ex_19
SFXN5	-0.0922874	0.0287005	-0.213275	-1.49503	0.142159	1	ex_19
PTCD3	-0.067622	0.0189776	-0.154222	-1.53045	0.142604	1	ex_19
FBXO33	-0.0141333	0.0396981	-0.0679648	-0.514584	0.142709	1	ex_19
PCOLCE2	0.0657332	0.165253	-0.0337868	1.29456	0.143018	1	ex_19
CPEB4	-0.0162255	0.118041	-0.150492	-0.236852	0.143019	1	ex_19
BCL2L1	-0.00972105	0.0206181	-0.0400602	-0.627997	0.143184	1	ex_19
VPS54	-0.0688283	0.0703707	-0.208027	-0.969123	0.143247	1	ex_19
PTDSS1	-0.0619479	0.0155203	-0.139416	-1.5673	0.143251	1	ex_19
ZMYM4	-0.0319594	0.0375786	-0.101497	-0.900792	0.143366	1	ex_19
MTX2	-0.0697986	-0.00439821	-0.135199	-2.09177	0.143692	1	ex_19
CACNA1C	-0.170524	-0.000245187	-0.340803	-1.96279	0.143715	1	ex_19
BEND6	0.00623571	0.0402301	-0.0277587	0.359523	0.143761	1	ex_19
ATP6V1E1	-0.0319344	0.029878	-0.0937468	-1.01258	0.143826	1	ex_19
TNRC6A	-0.378329	2.58504	-3.34169	-0.250226	0.143856	1	ex_19
DIPK1A	-0.0739572	0.0606969	-0.208611	-1.07649	0.144222	1	ex_19
MEF2A	-0.0718097	1.29502e-07	-0.14362	-1.95996	0.144371	1	ex_19
ADD3	-0.139909	0.101096	-0.380914	-1.1378	0.144392	1	ex_19
DDHD1	-0.0834416	0.0585842	-0.225467	-1.1515	0.144698	1	ex_19
DIXDC1	0.0862438	0.215581	-0.0430935	1.30693	0.144736	1	ex_19
CDC5L	0.0353179	0.082609	-0.0119732	1.46374	0.144787	1	ex_19
ULK3	0.0620022	0.145077	-0.0210724	1.46281	0.144793	1	ex_19
PRPF39	-0.0621107	0.0284583	-0.15268	-1.34411	0.144929	1	ex_19
ENAH	-0.0562019	0.0478157	-0.160219	-1.05899	0.145082	1	ex_19
ATP5PO	0.0545574	0.107294	0.00182124	2.02765	0.145093	1	ex_19
RIF1	-0.0427387	0.0689262	-0.154404	-0.750158	0.145216	1	ex_19
SLC4A7	-0.00741387	0.0449223	-0.0597501	-0.277645	0.145394	1	ex_19
GLB1	-0.0660951	0.0391759	-0.171366	-1.23058	0.145684	1	ex_19
IPO11	-0.102303	-0.0126442	-0.191961	-2.23637	0.146082	1	ex_19
PRRC2B	-0.0227213	0.0652333	-0.110676	-0.506317	0.146384	1	ex_19
SPATS2	-0.112079	0.0346554	-0.258813	-1.49706	0.146424	1	ex_19
RAB11FIP3	-0.0381391	0.159019	-0.235298	-0.379143	0.146669	1	ex_19
TTC7B	-0.067218	0.0551023	-0.189538	-1.07705	0.146796	1	ex_19
ADAM17	0.00897171	0.0326155	-0.0146721	0.743713	0.146895	1	ex_19
PDGFC	0.0278138	0.12092	-0.0652919	0.585507	0.146948	1	ex_19
TFDP2	-0.221585	0.0384623	-0.481632	-1.67008	0.146982	1	ex_19
YWHAE	-0.0339815	0.0574614	-0.125424	-0.728352	0.14716	1	ex_19
EPB41L4B	-0.0266902	0.0637963	-0.117177	-0.578117	0.147313	1	ex_19
TMTC1	-0.110549	0.138315	-0.359412	-0.870641	0.147322	1	ex_19
ARID1B	-0.26062	0.140132	-0.661372	-1.27462	0.147401	1	ex_19
RPS27A	0.0578441	0.246287	-0.130598	0.601629	0.147403	1	ex_19
TSEN15	0.012575	0.0334455	-0.00829547	1.18093	0.147422	1	ex_19
ITCH	-0.0518308	0.0754709	-0.179133	-0.797998	0.147646	1	ex_19
GOSR1	0.00717814	0.13828	-0.123923	0.107313	0.147715	1	ex_19
PHF14	-0.0689745	0.0148659	-0.152815	-1.61244	0.14774	1	ex_19
ZNF831	-0.0881898	0.00350697	-0.179887	-1.885	0.148011	1	ex_19
TUBGCP2	-0.0639661	0.0214666	-0.149399	-1.46749	0.148068	1	ex_19
CSMD1	-0.115201	0.0223492	-0.25275	-1.64151	0.148106	1	ex_19
GAS2	0.00741086	0.0214788	-0.00665712	1.03249	0.14829	1	ex_19
BCL7A	-0.065757	0.0531006	-0.184615	-1.08433	0.148383	1	ex_19
POLD3	-0.0498142	0.0356315	-0.13526	-1.14265	0.148473	1	ex_19
ZFR	-0.04287	0.00255903	-0.088299	-1.84956	0.148507	1	ex_19
AP4E1	-0.0646233	0.00495397	-0.134201	-1.82041	0.148807	1	ex_19
ULK2	-0.0667155	0.0203227	-0.153754	-1.50233	0.148849	1	ex_19
CISD1	0.0702319	0.156731	-0.0162673	1.59137	0.14888	1	ex_19
LYPLAL1	0.0316466	0.122481	-0.0591874	0.682853	0.149155	1	ex_19
DPP4	-0.0257882	0.0386692	-0.0902455	-0.784145	0.149198	1	ex_19
PCSK2	-0.103015	0.0367789	-0.242808	-1.44431	0.149263	1	ex_19
AGPS	-0.0511326	0.0509744	-0.15324	-0.9815	0.149865	1	ex_19
CFAP221	-0.0241265	0.0628592	-0.111112	-0.543619	0.150133	1	ex_19
STMN1	0.144962	0.35108	-0.0611559	1.37844	0.150161	1	ex_19
BCR	-0.109501	0.0778179	-0.296821	-1.14574	0.150227	1	ex_19
C11orf49	-0.080031	0.0236748	-0.183737	-1.51253	0.150417	1	ex_19
NCK2	-0.0515759	0.0730579	-0.17621	-0.811071	0.150435	1	ex_19
FAIM2	-0.0779538	0.00263392	-0.158541	-1.8959	0.150558	1	ex_19
ARMC2	-0.0469585	0.0556638	-0.149581	-0.896851	0.150593	1	ex_19
TRIP4	-0.0116754	0.0272243	-0.0505751	-0.588264	0.150603	1	ex_19
CNTN1	-0.091376	-0.00143202	-0.18132	-1.99117	0.150614	1	ex_19
RHOT1	-0.103651	0.0234008	-0.230703	-1.59897	0.150718	1	ex_19
SERF2	0.0657162	0.132915	-0.00148266	1.91672	0.150885	1	ex_19
CDIP1	-0.0110637	0.0594578	-0.0815852	-0.307487	0.151082	1	ex_19
GBF1	-0.0307572	0.0461993	-0.107714	-0.783339	0.151123	1	ex_19
USP13	-0.075364	0.07148	-0.222208	-1.0059	0.151262	1	ex_19
RMDN1	0.0593178	0.110876	0.00775994	2.25496	0.151266	1	ex_19
SAMD4B	-0.00952812	0.0248605	-0.0439167	-0.543051	0.151387	1	ex_19
ATXN7L1	-0.0230225	0.0706964	-0.116742	-0.481475	0.151721	1	ex_19
JPH3	-0.060208	0.108283	-0.228699	-0.700366	0.151752	1	ex_19
AJAP1	-0.0356376	0.115647	-0.186922	-0.461703	0.151921	1	ex_19
RAP1GAP	0.0415211	0.101173	-0.0181307	1.36425	0.152166	1	ex_19
RAB22A	-0.0675571	0.00839219	-0.143506	-1.74339	0.152177	1	ex_19
HMGN3	0.086795	0.231555	-0.0579652	1.17515	0.152223	1	ex_19
CCDC25	0.0920282	0.207769	-0.0237124	1.55842	0.152296	1	ex_19
NBEA	-0.105644	-0.00284905	-0.208439	-2.01429	0.152312	1	ex_19
SNU13	0.069474	0.187343	-0.0483946	1.15524	0.152437	1	ex_19
AHCTF1	-0.0599331	0.0775526	-0.197419	-0.854393	0.152886	1	ex_19
LRRFIP2	-0.076509	0.0351602	-0.188178	-1.34285	0.15297	1	ex_19
TCEAL2	0.104777	0.344029	-0.134475	0.858341	0.153068	1	ex_19
SCCPDH	0.0406885	0.0981284	-0.0167514	1.38837	0.153098	1	ex_19
ETFRF1	0.00107198	0.0450904	-0.0429464	0.047731	0.153376	1	ex_19
MAP3K4	-0.0892274	0.0281939	-0.206649	-1.48936	0.153457	1	ex_19
ATP8B2	0.00843984	0.0245404	-0.0076607	1.02741	0.153535	1	ex_19
TRPC4AP	-0.0167061	0.031289	-0.0647012	-0.682224	0.153594	1	ex_19
VCP	0.055669	0.106728	0.00461047	2.13694	0.153673	1	ex_19
USP36	-0.0805819	0.143779	-0.304943	-0.703945	0.153753	1	ex_19
PPP1R16B	-0.108861	0.0364886	-0.254211	-1.46793	0.153988	1	ex_19
CBX5	0.0669354	0.165631	-0.0317606	1.32924	0.154129	1	ex_19
CCDC82	0.0570912	0.145035	-0.0308525	1.27237	0.154529	1	ex_19
USP42	-0.0252601	0.039511	-0.0900312	-0.764367	0.154818	1	ex_19
KCND3	-0.0990856	0.128429	-0.3266	-0.85359	0.154918	1	ex_19
ATG4C	-0.0570476	-0.00357686	-0.110518	-2.09107	0.155012	1	ex_19
CALM1	0.236929	0.626454	-0.152596	1.19215	0.155054	1	ex_19
PIP5K1B	-0.0675177	0.0281571	-0.163193	-1.38315	0.155117	1	ex_19
TRAPPC6B	0.0376713	0.124537	-0.0491945	0.849982	0.155129	1	ex_19
YME1L1	-0.0209373	0.0517382	-0.0936127	-0.564652	0.155309	1	ex_19
CDYL	-0.0570681	0.0714284	-0.185565	-0.870463	0.155588	1	ex_19
ARL17B	-0.229291	0.378289	-0.83687	-0.73966	0.15559	1	ex_19
PTPN1	-0.0531673	0.00794965	-0.114284	-1.70503	0.155721	1	ex_19
HINT3	0.0733731	0.182303	-0.0355564	1.3202	0.155843	1	ex_19
RTF1	0.102734	0.203909	0.00155859	1.99016	0.155929	1	ex_19
SLC36A1	0.0893598	0.184574	-0.00585423	1.83946	0.155948	1	ex_19
ACTR10	0.0804872	0.231533	-0.0705582	1.0444	0.156154	1	ex_19
CEP126	-0.0877861	0.465144	-0.640716	-0.311174	0.156188	1	ex_19
CPNE5	0.0102662	0.026818	-0.00628568	1.21565	0.156296	1	ex_19
GK	-0.0380733	0.0456216	-0.121768	-0.891599	0.156327	1	ex_19
ARL1	0.103851	0.231506	-0.0238045	1.59448	0.156338	1	ex_19
RETREG3	-0.000232426	0.0479182	-0.0483831	-0.00946084	0.156356	1	ex_19
NUAK1	0.0282562	0.107614	-0.0511013	0.697869	0.156356	1	ex_19
TBCA	0.070315	0.149775	-0.00914548	1.73438	0.156637	1	ex_19
CSMD2	0.00101557	0.0435011	-0.0414699	0.0468506	0.156754	1	ex_19
CORO2B	-0.057241	0.104797	-0.219279	-0.692371	0.157251	1	ex_19
RERE	-0.0799805	0.0431667	-0.203128	-1.27294	0.157436	1	ex_19
MYO9B	-0.00708881	0.0181486	-0.0323262	-0.550526	0.157551	1	ex_19
SEPTIN2	-0.0608325	0.0384219	-0.160087	-1.20125	0.157639	1	ex_19
RPL4	-0.0485419	0.00721513	-0.104299	-1.70634	0.157766	1	ex_19
HACD2	-0.0597526	0.035129	-0.154634	-1.23431	0.157775	1	ex_19
DNAJC18	0.0420084	0.0897262	-0.00570941	1.72546	0.15797	1	ex_19
PTMS	0.139917	0.273597	0.00623653	2.0514	0.157986	1	ex_19
MARCHF1	-0.146936	0.0541756	-0.348048	-1.43199	0.158016	1	ex_19
AKAP13	-0.0799365	0.10161	-0.261483	-0.862991	0.158156	1	ex_19
CWC27	-0.0403086	0.082313	-0.16293	-0.644287	0.158344	1	ex_19
ATPAF1	-0.0724853	0.0521484	-0.197119	-1.13989	0.158351	1	ex_19
SUPT5H	0.0535706	0.118005	-0.0108636	1.62951	0.158523	1	ex_19
PHF20	0.0317575	0.0835102	-0.0199952	1.20271	0.158681	1	ex_19
DCBLD1	-0.010783	0.190299	-0.211865	-0.105102	0.158824	1	ex_19
RIOK3	0.0419109	0.170003	-0.0861813	0.641287	0.158906	1	ex_19
SLC49A4	-0.00576815	0.0123049	-0.0238412	-0.625538	0.158914	1	ex_19
PTMA	0.125876	0.27264	-0.0208878	1.68102	0.15901	1	ex_19
INA	-0.0171982	0.0377541	-0.0721505	-0.613404	0.159015	1	ex_19
SGPP2	-0.0558955	0.0832243	-0.195015	-0.787474	0.159143	1	ex_19
DDX6	0.0614756	0.128927	-0.00597606	1.78632	0.159145	1	ex_19
TAF4	-0.0817133	0.00106308	-0.16449	-1.93479	0.159381	1	ex_19
HSPA4	0.0665147	0.150457	-0.0174281	1.55304	0.160125	1	ex_19
RPS16	0.050937	0.132324	-0.0304499	1.22667	0.160514	1	ex_19
EIPR1	-0.0491524	0.025842	-0.124147	-1.28459	0.160522	1	ex_19
RPS14	0.0930896	0.221564	-0.0353849	1.42014	0.160857	1	ex_19
ZNF25	-0.0325643	0.0610002	-0.126129	-0.682149	0.160945	1	ex_19
ZNF789	0.00634442	0.0208706	-0.00818174	0.85603	0.16115	1	ex_19
AHSA1	-0.0112116	0.0660875	-0.0885107	-0.284277	0.16132	1	ex_19
UCHL1	0.0081878	0.189871	-0.173495	0.0883284	0.161586	1	ex_19
COL10A1	0.0937123	0.215917	-0.0284922	1.50299	0.161762	1	ex_19
STARD7	0.00864335	0.0757054	-0.0584187	0.252612	0.16192	1	ex_19
DDX5	-0.119898	-3.4494e-05	-0.239762	-1.96053	0.162046	1	ex_19
RNF217	-0.0101932	0.0416905	-0.0620768	-0.385058	0.162049	1	ex_19
DNAJB2	-0.0164751	0.0387003	-0.0716506	-0.585236	0.162155	1	ex_19
PAK5	0.0127962	0.0611708	-0.0355784	0.518455	0.162334	1	ex_19
PALM	0.0032592	0.00920995	-0.00269155	1.07346	0.162474	1	ex_19
SPAST	-0.0650314	0.0129713	-0.143034	-1.63404	0.162562	1	ex_19
TIPRL	0.0599797	0.132743	-0.0127836	1.61562	0.1627	1	ex_19
PPA1	0.0518717	0.203036	-0.0992927	0.672558	0.162728	1	ex_19
RPS3A	0.083487	0.176758	-0.00978381	1.75437	0.163104	1	ex_19
EDEM3	-0.0663192	0.0247496	-0.157388	-1.42731	0.163111	1	ex_19
PRORP	0.0130833	0.0295586	-0.003392	1.55644	0.163137	1	ex_19
PRPF8	0.0600403	0.141615	-0.0215343	1.44257	0.163328	1	ex_19
VPS13C	0.0113526	0.104104	-0.0813993	0.239894	0.163552	1	ex_19
CLUAP1	-0.0677987	-0.00182513	-0.133772	-2.01419	0.163591	1	ex_19
SECISBP2L	-0.0721864	-0.00373551	-0.140637	-2.06692	0.163737	1	ex_19
TOLLIP	0.0728961	0.135772	0.0100203	2.27232	0.16392	1	ex_19
SLC44A5	-0.0666296	0.0523075	-0.185567	-1.09799	0.164169	1	ex_19
TET3	-0.0130161	0.0451287	-0.0711609	-0.438751	0.16419	1	ex_19
DLG1	0.0128289	0.0625108	-0.0368529	0.506106	0.164396	1	ex_19
CDH6	0.0437158	0.150541	-0.0631094	0.802071	0.16447	1	ex_19
ZNF540	-0.10075	0.0594856	-0.260985	-1.23235	0.164505	1	ex_19
EIF2AK1	0.090261	0.209448	-0.0289256	1.4843	0.164542	1	ex_19
MSRA	0.156102	0.7158	-0.403595	0.546644	0.164621	1	ex_19
ST6GAL1	0.0066351	0.0185416	-0.00527141	1.09222	0.164844	1	ex_19
UBAP1	-0.0654363	-0.00237719	-0.128495	-2.03385	0.165194	1	ex_19
PRPF3	0.00199344	0.0121565	-0.00816964	0.384438	0.165599	1	ex_19
ACAP3	-0.00829059	0.0569235	-0.0735047	-0.249168	0.16562	1	ex_19
SGIP1	-0.125716	0.442377	-0.69381	-0.433731	0.165672	1	ex_19
RLF	-0.0106167	0.042541	-0.0637744	-0.391447	0.165678	1	ex_19
ODR4	-0.0585361	0.0159861	-0.133058	-1.53952	0.165753	1	ex_19
IRS2	-0.102581	0.0504719	-0.255634	-1.31363	0.1659	1	ex_19
ADGRL1	-0.0266307	0.125697	-0.178958	-0.342652	0.166092	1	ex_19
CEP95	-0.0658257	0.0498983	-0.18155	-1.11486	0.166235	1	ex_19
OXSR1	-0.0676374	0.031325	-0.1666	-1.33957	0.166289	1	ex_19
ANAPC4	-0.0429777	0.0536521	-0.139608	-0.871727	0.166384	1	ex_19
SCN3A	-0.101973	0.000643404	-0.20459	-1.94768	0.167038	1	ex_19
ZNF382	-0.0484183	0.0670314	-0.163868	-0.821987	0.167084	1	ex_19
SH3BP5	-0.0463637	0.0220966	-0.114824	-1.32736	0.167102	1	ex_19
AGK	-0.047532	0.0331188	-0.128183	-1.15512	0.167192	1	ex_19
MAP1A	-0.0210758	0.0457368	-0.0878884	-0.618264	0.167239	1	ex_19
DLST	0.0124844	0.0296535	-0.00468473	1.42517	0.167253	1	ex_19
TMED7	0.0692894	0.123015	0.0155634	2.52773	0.167492	1	ex_19
WAPL	-0.0689036	0.0110783	-0.148886	-1.68849	0.167599	1	ex_19
ICE1	0.0113878	0.0749291	-0.0521535	0.351262	0.167652	1	ex_19
GAS6	0.0139529	0.0436136	-0.0157078	0.921999	0.168032	1	ex_19
FOXN3	0.00337692	0.0127379	-0.00598409	0.707043	0.16812	1	ex_19
SPRY3	-0.0231809	0.0345535	-0.0809153	-0.786944	0.168206	1	ex_19
SPTLC1	-0.052381	0.0571636	-0.161926	-0.937197	0.168425	1	ex_19
RBM25	-0.0613267	0.207037	-0.32969	-0.447893	0.168637	1	ex_19
ZNF135	-0.0181728	0.0698216	-0.106167	-0.404776	0.168667	1	ex_19
LATS1	-0.0612741	0.00991857	-0.132467	-1.6869	0.168814	1	ex_19
NCOA6	-0.00882506	0.0193172	-0.0369673	-0.61462	0.169093	1	ex_19
GRB10	-0.0456382	0.0397893	-0.131066	-1.04708	0.16926	1	ex_19
UBP1	-0.0170747	0.0613922	-0.0955416	-0.426497	0.16927	1	ex_19
KCNH5	-0.0532946	0.079419	-0.186008	-0.787074	0.169305	1	ex_19
SEC22B	0.0220713	0.0495781	-0.00543551	1.57266	0.169326	1	ex_19
MAP3K13	-0.0052369	0.0524656	-0.0629394	-0.17788	0.169408	1	ex_19
DCAF7	-0.00223219	0.0312843	-0.0357486	-0.130533	0.16962	1	ex_19
MAL2	0.0855187	0.224493	-0.0534557	1.20607	0.169734	1	ex_19
TNR	-0.0815022	0.141341	-0.304345	-0.716833	0.170231	1	ex_19
PEX14	-0.00714593	0.0465115	-0.0608033	-0.261022	0.170273	1	ex_19
NPDC1	0.0959407	0.243202	-0.0513204	1.27692	0.170563	1	ex_19
ZNF618	0.00200454	0.00618016	-0.00217109	0.940893	0.170906	1	ex_19
GABRB2	0.540728	1.05252	0.0289376	2.07078	0.171487	1	ex_19
EPG5	-0.0137504	0.041823	-0.0693239	-0.48495	0.171498	1	ex_19
P3H2	-0.0536495	0.0287239	-0.136023	-1.27652	0.171519	1	ex_19
LARP1B	-0.0564622	0.0210882	-0.134013	-1.42699	0.171559	1	ex_19
JAKMIP3	-0.0213921	0.0802809	-0.123065	-0.412378	0.171614	1	ex_19
KCNC2	0.0123421	0.0935436	-0.0688594	0.297902	0.171735	1	ex_19
PRKACA	-0.0707999	0.0475118	-0.189112	-1.17288	0.171923	1	ex_19
GTF2E2	-0.0667233	-0.00337255	-0.130074	-2.0643	0.172129	1	ex_19
TTLL5	-0.115325	0.0120028	-0.242653	-1.7752	0.172253	1	ex_19
SH3PXD2A	0.0115466	0.0469098	-0.0238167	0.639954	0.172845	1	ex_19
TPT1	0.0802406	0.183631	-0.0231495	1.52112	0.172921	1	ex_19
IFNAR2	-0.0117423	0.0209304	-0.0444151	-0.704394	0.172986	1	ex_19
PPFIA2	0.0149819	0.115631	-0.0856674	0.291746	0.17323	1	ex_19
CSGALNACT1	-0.0676573	0.010547	-0.145862	-1.69563	0.173427	1	ex_19
ANAPC10	-0.0437182	0.07101	-0.158447	-0.746862	0.173458	1	ex_19
NT5C3A	-0.0172655	0.055832	-0.090363	-0.462941	0.17356	1	ex_19
MTM1	-0.00319652	0.0407421	-0.0471352	-0.142587	0.173613	1	ex_19
HNRNPLL	-0.0984126	0.0213229	-0.218148	-1.61093	0.173884	1	ex_19
FMN2	0.00360234	0.580512	-0.573307	0.0122384	0.17438	1	ex_19
MIF	0.0425798	0.11062	-0.0254605	1.22655	0.174585	1	ex_19
GOPC	0.0611978	0.126008	-0.00361209	1.85073	0.174656	1	ex_19
RIMS3	-0.0502692	0.0110007	-0.111539	-1.60806	0.174735	1	ex_19
NUP160	-0.0676759	0.00486597	-0.140218	-1.82849	0.174749	1	ex_19
JKAMP	0.0565497	0.142187	-0.029088	1.29424	0.175326	1	ex_19
DYNC2H1	-0.0893386	0.0137098	-0.192387	-1.69921	0.175605	1	ex_19
FNIP1	-0.0751157	0.0126646	-0.162896	-1.67719	0.175747	1	ex_19
CNOT7	-0.0276655	0.0101075	-0.0654386	-1.43551	0.176063	1	ex_19
CLASP2	-0.0440744	0.0436388	-0.131788	-0.984848	0.176317	1	ex_19
ANKRD29	-0.0523607	0.0185069	-0.123228	-1.44812	0.176507	1	ex_19
LONRF1	-0.0623655	0.0963856	-0.221117	-0.769973	0.176714	1	ex_19
PRKCB	0.000696678	0.00865675	-0.0072634	0.171539	0.176894	1	ex_19
ELOVL4	-0.0772003	0.0405186	-0.194919	-1.28535	0.176922	1	ex_19
MRPS5	0.0802921	0.190151	-0.0295668	1.43247	0.176957	1	ex_19
AHDC1	-0.0695503	0.0915371	-0.230638	-0.846225	0.177203	1	ex_19
CCBE1	0.0965574	0.34922	-0.156105	0.74902	0.177324	1	ex_19
CCT2	0.0381507	0.0785048	-0.00220342	1.85295	0.177485	1	ex_19
CXADR	0.0168928	0.0628946	-0.0291091	0.719738	0.177621	1	ex_19
TTC19	0.0703213	0.16737	-0.0267272	1.42019	0.177705	1	ex_19
CRLS1	-0.0883322	0.0184028	-0.195067	-1.62204	0.177774	1	ex_19
SSH1	-0.0259623	0.0636782	-0.115603	-0.567658	0.177778	1	ex_19
NSD3	0.0892524	0.265384	-0.0868788	0.993189	0.177958	1	ex_19
RNF157	-0.0157708	0.04799	-0.0795316	-0.484784	0.178082	1	ex_19
GNPDA2	0.00193223	0.124788	-0.120923	0.0308256	0.178497	1	ex_19
EDIL3	0.127956	0.258525	-0.00261184	1.92076	0.178677	1	ex_19
FBXL5	0.0438325	0.0991255	-0.0114606	1.55372	0.178724	1	ex_19
MPHOSPH8	-0.0194151	0.0638518	-0.102682	-0.457	0.178928	1	ex_19
CERS5	0.0127258	0.0283483	-0.00289674	1.59655	0.178933	1	ex_19
MAPRE2	-0.0725522	0.00219334	-0.147298	-1.90245	0.178936	1	ex_19
KCNH7	0.115457	0.245298	-0.0143837	1.74284	0.179715	1	ex_19
XYLB	-0.00299543	0.0337784	-0.0397692	-0.15965	0.179719	1	ex_19
FBXO31	0.000371269	0.0247763	-0.0240338	0.0298165	0.179842	1	ex_19
PCGF6	-0.00532966	0.0150971	-0.0257564	-0.511386	0.179914	1	ex_19
LIMCH1	0.140828	0.430268	-0.148612	0.953628	0.180078	1	ex_19
MAN1A1	-0.0416835	0.0997711	-0.183138	-0.577558	0.180191	1	ex_19
ATP5IF1	0.0560148	0.167525	-0.0554958	0.984543	0.18028	1	ex_19
CHRM2	0.04339	0.229836	-0.143056	0.456125	0.180357	1	ex_19
SPEG	0.0137661	0.0419135	-0.0143814	0.958559	0.18049	1	ex_19
HMGCS1	0.0891533	0.20877	-0.0304638	1.46081	0.180688	1	ex_19
NDUFC1	0.16246	0.332999	-0.00808019	1.8671	0.180714	1	ex_19
SLC7A6	-0.0313891	0.0369271	-0.0997054	-0.90054	0.180833	1	ex_19
CEBPZOS	0.0697993	0.194635	-0.0550362	1.09588	0.18102	1	ex_19
MTREX	0.0624545	0.137683	-0.0127735	1.62717	0.181092	1	ex_19
RETREG2	0.0385451	0.0912748	-0.0141845	1.43272	0.181321	1	ex_19
USP7	-0.0170869	0.0746925	-0.108866	-0.364894	0.181394	1	ex_19
CTIF	-0.145681	0.0389062	-0.330269	-1.54685	0.181395	1	ex_19
PHF12	-0.0590951	0.0796088	-0.197799	-0.835047	0.181671	1	ex_19
ASPHD2	0.069167	0.1924	-0.0540659	1.10007	0.182011	1	ex_19
APPL2	-0.0547712	0.098647	-0.208189	-0.699719	0.182085	1	ex_19
CYLD	0.0959182	0.294266	-0.102429	0.947812	0.182252	1	ex_19
RNF216	-0.038583	0.0666483	-0.143814	-0.718619	0.182352	1	ex_19
SLC25A51	0.0121452	0.0289307	-0.00464023	1.41815	0.182555	1	ex_19
LRP11	-0.0661694	0.0110374	-0.143376	-1.67977	0.182596	1	ex_19
BICD2	-0.0537813	0.0176013	-0.125164	-1.47668	0.182742	1	ex_19
RBM48	0.0340342	0.0809992	-0.0129307	1.42033	0.182806	1	ex_19
SYP	0.0749631	0.184875	-0.0349492	1.33675	0.182824	1	ex_19
SNX10	0.00353932	0.0616002	-0.0545215	0.119477	0.18283	1	ex_19
HCRTR2	0.00240512	0.016471	-0.0116607	0.335134	0.18346	1	ex_19
AK9	0.0203761	0.056819	-0.0160668	1.09586	0.183583	1	ex_19
MAP3K7	-0.00487152	0.0757537	-0.0854967	-0.118424	0.183863	1	ex_19
PRKAG2	-0.0174935	0.123932	-0.158919	-0.242435	0.183946	1	ex_19
DNAJC7	0.0719589	0.14682	-0.00290178	1.88399	0.184108	1	ex_19
ANKRD10	0.0975473	0.192726	0.00236815	2.00873	0.184134	1	ex_19
CREG2	0.0496366	0.104951	-0.00567817	1.75877	0.18443	1	ex_19
LSAMP	-0.0805251	0.0812946	-0.242345	-0.975322	0.184491	1	ex_19
SLC8A3	0.00122653	0.00529663	-0.00284357	0.590638	0.184519	1	ex_19
PDSS2	-0.0371811	0.0576781	-0.13204	-0.76823	0.184571	1	ex_19
SFI1	-0.00207178	0.0232902	-0.0274338	-0.160106	0.184703	1	ex_19
CHL1	-0.00800997	0.0977152	-0.113735	-0.148491	0.184774	1	ex_19
NCOA3	-0.0387179	0.0622349	-0.139671	-0.751695	0.184806	1	ex_19
SLIRP	0.108709	0.488989	-0.271571	0.560285	0.18499	1	ex_19
NAB1	0.00345661	0.0161791	-0.00926588	0.532508	0.185212	1	ex_19
FAM172A	-0.0672027	0.217618	-0.352023	-0.462448	0.185395	1	ex_19
MTURN	0.106328	0.225702	-0.0130465	1.74576	0.185568	1	ex_19
NAE1	0.0569124	0.133712	-0.0198871	1.45244	0.185723	1	ex_19
RPS18	0.0639971	0.129521	-0.00152685	1.91429	0.185735	1	ex_19
PCDH11Y	-0.00854429	0.0641077	-0.0811963	-0.230503	0.186077	1	ex_19
MEF2D	-0.0266198	0.0258541	-0.0790937	-0.994281	0.186231	1	ex_19
P4HA1	0.0363575	0.0827986	-0.0100835	1.53441	0.186262	1	ex_19
ATG10	-0.0550646	0.0296009	-0.13973	-1.27472	0.186271	1	ex_19
TJP1	-0.132325	0.155734	-0.420384	-0.900345	0.186419	1	ex_19
STT3B	-0.0435053	0.00149293	-0.0885035	-1.89494	0.186537	1	ex_19
DYNLRB1	0.0723491	0.172728	-0.02803	1.41266	0.186646	1	ex_19
ZRANB2	-0.0335947	0.0727688	-0.139958	-0.61905	0.186693	1	ex_19
HEXB	-0.0258753	0.0481778	-0.0999285	-0.684842	0.186833	1	ex_19
CRTC3	-0.0538774	0.0697442	-0.177499	-0.854202	0.186974	1	ex_19
GOLGA7B	-0.0546869	0.01553	-0.124904	-1.52647	0.187019	1	ex_19
ZNF302	0.0497751	0.181039	-0.081489	0.743214	0.187054	1	ex_19
CNBP	0.031644	0.0961729	-0.0328849	0.961138	0.187182	1	ex_19
MYO6	-0.0701529	0.0599738	-0.20028	-1.05664	0.187224	1	ex_19
ANKMY2	0.0387892	0.0795413	-0.00196284	1.86556	0.187265	1	ex_19
REEP3	-0.0422977	0.0228603	-0.107456	-1.27232	0.187553	1	ex_19
NRN1	0.135703	0.413679	-0.142272	0.956825	0.187588	1	ex_19
ANKRD33B	0.0181523	0.0610753	-0.0247707	0.828875	0.187619	1	ex_19
MOB4	0.0295272	0.0826299	-0.0235755	1.08982	0.187656	1	ex_19
PABPN1	0.0218927	0.0509387	-0.00715321	1.47728	0.187867	1	ex_19
NAPB	0.0283963	0.133844	-0.077051	0.527806	0.188338	1	ex_19
ALKBH5	0.00635655	0.0673204	-0.0546073	0.20436	0.188417	1	ex_19
SNX25	-0.00367734	0.0235298	-0.0308845	-0.26491	0.188554	1	ex_19
ARL13B	-0.0526909	0.0344166	-0.139798	-1.18557	0.188854	1	ex_19
ATP13A2	-0.0296748	0.0818461	-0.141196	-0.521531	0.188934	1	ex_19
GOLPH3	-0.0767869	0.046218	-0.199792	-1.22353	0.188947	1	ex_19
PPP1CC	0.0526479	0.135899	-0.0306033	1.23948	0.188984	1	ex_19
CPNE1	-0.0506331	0.0491366	-0.150403	-0.994682	0.189317	1	ex_19
ME1	-0.0615306	0.0587123	-0.181773	-1.00295	0.18949	1	ex_19
FKBP15	-0.00613568	0.0118272	-0.0240985	-0.669477	0.189645	1	ex_19
FAM193A	-0.0219823	0.0543509	-0.0983155	-0.564427	0.189675	1	ex_19
ANKRD7	-0.0560564	0.0430319	-0.155145	-1.10879	0.189697	1	ex_19
NAV1	-0.0538257	0.0917857	-0.199437	-0.724506	0.189742	1	ex_19
ZFHX2	-0.000690824	0.0216505	-0.0230322	-0.0606047	0.189929	1	ex_19
ZCCHC17	0.0575831	0.134614	-0.0194473	1.46515	0.189945	1	ex_19
LONP2	-0.0817776	-0.00422874	-0.159326	-2.06684	0.189961	1	ex_19
DHRS7B	-0.0221346	0.0325629	-0.0768321	-0.793145	0.190054	1	ex_19
HIVEP3	-0.123468	0.520707	-0.767642	-0.375663	0.19122	1	ex_19
SCMH1	-0.107334	0.0191488	-0.233816	-1.66324	0.191232	1	ex_19
LAMC1	-0.0256236	0.0537464	-0.104994	-0.632749	0.191248	1	ex_19
CYCS	0.147068	0.599471	-0.305335	0.637149	0.191882	1	ex_19
TM2D1	0.0279824	0.0714974	-0.0155326	1.26036	0.191889	1	ex_19
PPIP5K2	-0.0278395	0.0594945	-0.115173	-0.624778	0.192085	1	ex_19
POLI	0.0424174	0.0913488	-0.00651391	1.69905	0.192233	1	ex_19
AP2A1	0.00265217	0.0437895	-0.0384852	0.126361	0.192318	1	ex_19
SLC2A13	0.0346808	0.13829	-0.0689282	0.656054	0.192375	1	ex_19
PNISR	-0.139828	0.072963	-0.352619	-1.28792	0.19241	1	ex_19
MAP2K1	-0.0169953	0.0350138	-0.0690043	-0.640468	0.192539	1	ex_19
MICAL2	-0.031953	0.061724	-0.12563	-0.668539	0.193113	1	ex_19
CD2AP	-0.00636734	0.0222315	-0.0349662	-0.436372	0.193194	1	ex_19
CYP51A1	0.0380025	0.0904873	-0.0144822	1.41915	0.193369	1	ex_19
DZANK1	-0.00901851	0.0544827	-0.0725197	-0.278356	0.193452	1	ex_19
ZDHHC21	-0.0524765	0.187803	-0.292756	-0.428051	0.193596	1	ex_19
ITPRID2	-0.0123163	0.0248954	-0.049528	-0.648708	0.194409	1	ex_19
HMGXB3	0.0442429	0.11144	-0.0229547	1.29044	0.194413	1	ex_19
KIAA1191	-0.0609859	0.0132533	-0.135225	-1.61007	0.194828	1	ex_19
ETS2	0.0624406	0.117989	0.00689237	2.20315	0.19521	1	ex_19
TSNARE1	-0.054043	0.0741722	-0.182258	-0.826129	0.19523	1	ex_19
SMG9	-0.0244611	0.0903352	-0.139257	-0.417635	0.195238	1	ex_19
TPP2	-0.0328232	0.0505844	-0.116231	-0.7713	0.195243	1	ex_19
SPCS1	0.057278	0.172139	-0.0575826	0.977384	0.195246	1	ex_19
MPC1	0.0388411	0.0764796	0.00120271	2.02259	0.19542	1	ex_19
PLEC	-0.0948869	0.024884	-0.214658	-1.55276	0.195557	1	ex_19
DUT	0.0374459	0.118943	-0.044051	0.900558	0.195659	1	ex_19
HDLBP	-0.052131	0.00259861	-0.106861	-1.8669	0.195666	1	ex_19
DIDO1	-0.0296244	0.0468307	-0.106079	-0.759436	0.196167	1	ex_19
ACTR3C	-0.0530881	0.125115	-0.231291	-0.583889	0.196337	1	ex_19
ARPC3	0.0397203	0.138215	-0.0587748	0.790398	0.196365	1	ex_19
SUCO	-0.0505949	0.0127935	-0.113983	-1.56439	0.196378	1	ex_19
RPL21	0.0431722	0.163847	-0.0775027	0.701189	0.196432	1	ex_19
FANCL	-0.046938	0.0254774	-0.119353	-1.2704	0.196729	1	ex_19
AGPAT5	-0.0131681	0.0354268	-0.0617631	-0.531106	0.196946	1	ex_19
CMIP	-0.0463217	0.167513	-0.260156	-0.424576	0.197179	1	ex_19
UCHL5	0.0441289	0.0857999	0.00245789	2.07557	0.197255	1	ex_19
PSMD4	0.0569676	0.13011	-0.0161747	1.52654	0.197352	1	ex_19
CHD9	0.170389	1.14872	-0.807938	0.341355	0.197399	1	ex_19
SLC1A4	0.0243677	0.0629982	-0.0142628	1.23633	0.197783	1	ex_19
CADPS	-0.121667	0.0118032	-0.255137	-1.78664	0.19789	1	ex_19
AMY2B	-0.0210463	0.047216	-0.0893086	-0.604286	0.197951	1	ex_19
GABRG2	-0.0661547	0.0054443	-0.137754	-1.81093	0.19798	1	ex_19
TXN	0.0774502	0.361096	-0.206196	0.535173	0.197982	1	ex_19
LAMP2	-0.0482824	0.0241137	-0.120678	-1.30714	0.198	1	ex_19
CKB	0.0525978	0.13955	-0.0343548	1.18559	0.19823	1	ex_19
NPTN	0.00463487	0.114131	-0.104861	0.0829636	0.198799	1	ex_19
C2CD3	-0.00374351	0.0200407	-0.0275277	-0.308488	0.198859	1	ex_19
EIF1B	0.0712465	0.184885	-0.0423919	1.22882	0.199074	1	ex_19
SENP7	-0.0292763	0.0623632	-0.120916	-0.626154	0.199079	1	ex_19
CTNNBL1	-0.0293134	0.039335	-0.0979618	-0.83692	0.199207	1	ex_19
KHDC4	-0.00448362	0.0261273	-0.0350945	-0.287079	0.199266	1	ex_19
SUB1	0.214773	0.65243	-0.222884	0.961819	0.199384	1	ex_19
ITGA9	-0.143278	0.104576	-0.391132	-1.133	0.199492	1	ex_19
BMI1	0.0399761	0.132902	-0.0529494	0.843167	0.199589	1	ex_19
ZNF346	-0.0101994	0.0245715	-0.0449703	-0.574918	0.199688	1	ex_19
SEC24A	-0.0331534	0.042522	-0.108829	-0.858661	0.199703	1	ex_19
GALNTL6	0.0979857	0.208469	-0.0124974	1.73826	0.199804	1	ex_19
FRY	-0.104563	0.00690901	-0.216036	-1.83849	0.199807	1	ex_19
COX7A2L	0.0286196	0.123663	-0.0664235	0.590189	0.199899	1	ex_19
INPP4A	-0.0991885	0.223389	-0.421766	-0.602665	0.199983	1	ex_19
PPM1B	-0.0664089	0.0136508	-0.146469	-1.62577	0.199997	1	ex_19
RPL28	0.104914	0.311983	-0.102156	0.993032	0.20012	1	ex_19
BBS7	-0.00905917	0.0478931	-0.0660114	-0.311764	0.200629	1	ex_19
AGBL4	-0.0979721	0.0481175	-0.244062	-1.31441	0.200781	1	ex_19
GRB2	0.0513345	0.119256	-0.0165865	1.48134	0.200875	1	ex_19
BACH2	-0.00358297	0.0154025	-0.0225684	-0.369888	0.201018	1	ex_19
MAEA	-0.0310465	0.0515508	-0.113644	-0.736708	0.201043	1	ex_19
PTK2	-0.205364	0.230586	-0.641315	-0.923285	0.201227	1	ex_19
PDE8B	-0.0326961	0.0687184	-0.134111	-0.631893	0.201305	1	ex_19
PAXIP1	-0.0491507	0.0484105	-0.146712	-0.987416	0.20135	1	ex_19
ATP8A2	0.21112	0.899145	-0.476906	0.601412	0.201512	1	ex_19
MORF4L2	0.049313	0.106192	-0.00756629	1.69924	0.20163	1	ex_19
NR6A1	0.00866161	0.0228286	-0.00550538	1.19831	0.201667	1	ex_19
MYRIP	-0.128568	0.0381752	-0.295312	-1.51124	0.201935	1	ex_19
COG6	-0.0146723	0.118971	-0.148316	-0.215178	0.202166	1	ex_19
SEMA3A	-0.0560638	0.370914	-0.483041	-0.257351	0.202174	1	ex_19
RAB18	-0.0635903	0.0147398	-0.14192	-1.59115	0.202242	1	ex_19
CHD8	0.0150384	0.0404511	-0.0103744	1.15984	0.202671	1	ex_19
FRMD5	-0.116153	0.0334074	-0.265713	-1.52217	0.202758	1	ex_19
MACF1	0.000263709	0.0272835	-0.0267561	0.019129	0.202844	1	ex_19
C3orf38	-0.0646127	0.0154195	-0.144645	-1.58235	0.202849	1	ex_19
FXR1	0.0988825	0.484689	-0.286924	0.50234	0.202853	1	ex_19
PPFIA1	-0.0459255	0.0674442	-0.159295	-0.793971	0.20297	1	ex_19
NDUFB5	0.0985207	0.24001	-0.0429689	1.36474	0.203231	1	ex_19
SUGT1	0.0493971	0.273344	-0.17455	0.432319	0.203383	1	ex_19
GALNT13	0.0649507	0.224714	-0.0948132	0.796807	0.203395	1	ex_19
RAB5B	-0.0146927	0.07329	-0.102675	-0.327305	0.203428	1	ex_19
LHFPL5	0.0711952	0.149819	-0.00742845	1.77478	0.203551	1	ex_19
CDRT4	-0.0796198	0.0821064	-0.241346	-0.964915	0.203579	1	ex_19
PIN1	0.0458995	0.0962638	-0.00446479	1.78621	0.203589	1	ex_19
RPL10A	0.0537056	0.129759	-0.0223479	1.38404	0.203677	1	ex_19
RPL14	0.0769861	0.205051	-0.0510792	1.17823	0.203824	1	ex_19
YTHDF2	0.0456701	0.0979917	-0.00665144	1.7108	0.204192	1	ex_19
ACTR1B	0.0404666	0.143748	-0.0628152	0.767928	0.204254	1	ex_19
ASCC3	-0.0407697	0.0774697	-0.159009	-0.675809	0.204521	1	ex_19
SYMPK	0.00149703	0.0040905	-0.00109643	1.13136	0.204551	1	ex_19
USP10	-0.050438	0.029839	-0.130715	-1.23144	0.204667	1	ex_19
SIK3	-0.137494	0.0379543	-0.312942	-1.53597	0.204735	1	ex_19
WWC2	-0.0593784	0.0763135	-0.19507	-0.857675	0.204884	1	ex_19
CACNG2	-0.0067468	0.025807	-0.0393006	-0.406205	0.205008	1	ex_19
DAB1	-0.0776881	0.12616	-0.281536	-0.746959	0.205169	1	ex_19
ZC3H13	-0.0593348	0.0702907	-0.18896	-0.897154	0.205445	1	ex_19
ZNF586	-0.0350896	0.0545446	-0.124724	-0.767278	0.205823	1	ex_19
ABHD6	-0.0326572	0.0422325	-0.107547	-0.854682	0.20598	1	ex_19
ELAVL3	-0.0275402	0.132729	-0.18781	-0.336793	0.206643	1	ex_19
ZNF585A	-0.0406722	0.0530151	-0.13436	-0.850874	0.206685	1	ex_19
HSPB11	0.0666706	0.148059	-0.0147176	1.60554	0.206733	1	ex_19
TOM1L2	-0.0367556	0.0786394	-0.152151	-0.624288	0.206778	1	ex_19
ITGB8	-0.0711424	0.0512868	-0.193572	-1.13892	0.207077	1	ex_19
ZNF718	-0.0549989	0.0395356	-0.149533	-1.14028	0.207091	1	ex_19
CACNA1B	-0.216597	0.232888	-0.666082	-0.944464	0.207125	1	ex_19
FAM126B	-0.0758956	0.0209185	-0.17271	-1.53648	0.207277	1	ex_19
PPP1CB	-0.0950351	0.0160974	-0.206168	-1.67607	0.207388	1	ex_19
PRR12	0.0060598	0.0250784	-0.0129588	0.624493	0.207477	1	ex_19
RUNDC3B	-0.065429	0.0265752	-0.157433	-1.39383	0.207487	1	ex_19
EIF4H	0.0907661	0.29572	-0.114188	0.86799	0.207626	1	ex_19
TMEM50B	0.0340814	0.0772473	-0.00908448	1.54748	0.207657	1	ex_19
HIBCH	-0.085905	0.0556468	-0.227457	-1.18946	0.207689	1	ex_19
PLEKHA5	0.000457364	0.00591273	-0.004998	0.164318	0.207842	1	ex_19
OTUD7B	-0.0541731	0.102481	-0.210827	-0.677782	0.207842	1	ex_19
PHF21A	0.0453118	0.161404	-0.0707805	0.76499	0.207863	1	ex_19
FARS2	-0.122096	0.0651745	-0.309366	-1.27785	0.207893	1	ex_19
SERPINI1	0.0358721	0.15526	-0.0835156	0.588905	0.208103	1	ex_19
WNK2	-0.0580254	0.0315135	-0.147564	-1.27015	0.208132	1	ex_19
FIP1L1	-0.0183812	0.0264018	-0.0631641	-0.804469	0.208403	1	ex_19
COMMD10	-0.0837812	0.0108512	-0.178414	-1.73522	0.208537	1	ex_19
UBA52	0.0255213	0.0978221	-0.0467795	0.691844	0.2087	1	ex_19
C14orf132	-0.0581622	0.0293408	-0.145665	-1.30276	0.208735	1	ex_19
PAPSS1	-0.0666403	0.00102342	-0.134304	-1.93032	0.208928	1	ex_19
CUL4A	-0.0325626	0.0486792	-0.113804	-0.785575	0.209172	1	ex_19
RPL18	0.0781535	0.18093	-0.0246234	1.49039	0.209362	1	ex_19
CCNC	0.0643948	0.219786	-0.0909964	0.812217	0.209497	1	ex_19
MAML1	-0.00109793	0.00592915	-0.00812501	-0.306231	0.209514	1	ex_19
H3-3A	0.063748	0.179377	-0.0518805	1.08056	0.209615	1	ex_19
HDAC9	-0.150132	0.298891	-0.599154	-0.655317	0.209851	1	ex_19
IFT80	-0.0386016	0.0252691	-0.102472	-1.18455	0.209933	1	ex_19
EMB	-0.00489746	0.0152675	-0.0250624	-0.476016	0.209992	1	ex_19
FEM1B	-0.0384068	0.0656339	-0.142447	-0.723524	0.209996	1	ex_19
MFSD6	-0.068952	0.0436	-0.181504	-1.20072	0.210195	1	ex_19
UBR2	-0.0647208	0.0455369	-0.174979	-1.15049	0.210279	1	ex_19
SYBU	-0.0572038	0.0944073	-0.208815	-0.739506	0.210656	1	ex_19
SIPA1L1	-0.122671	0.0233421	-0.268684	-1.64664	0.210937	1	ex_19
FAM135B	-0.115717	0.0688013	-0.300235	-1.22915	0.211256	1	ex_19
VPS9D1	0.0502033	0.0993506	0.00105594	2.00207	0.211367	1	ex_19
SRP72	-0.0613577	0.0043186	-0.127034	-1.83108	0.211369	1	ex_19
FAHD2A	-0.00946699	0.0235048	-0.0424388	-0.562752	0.211454	1	ex_19
TNFRSF21	-0.0382004	0.0417209	-0.118122	-0.936815	0.211647	1	ex_19
ADNP2	0.0138003	0.0694254	-0.0418248	0.486258	0.212282	1	ex_19
RAB26	-0.0442828	0.0319779	-0.120544	-1.13811	0.212396	1	ex_19
ARL15	-0.116028	0.0280908	-0.260147	-1.57794	0.212841	1	ex_19
FBXW8	-0.0186535	0.0482258	-0.0855329	-0.54666	0.212919	1	ex_19
SLC22A17	0.059285	0.148968	-0.0303976	1.29564	0.213079	1	ex_19
ANKS3	-0.0596392	0.0285414	-0.14782	-1.32558	0.213304	1	ex_19
FAM174B	-0.0622798	0.0432593	-0.167819	-1.1566	0.213667	1	ex_19
INTS8	-0.0297328	0.0429699	-0.102435	-0.801555	0.213809	1	ex_19
HECTD2	-0.0057559	0.0214006	-0.0329124	-0.41542	0.213879	1	ex_19
RAB7A	-0.00182093	0.0405045	-0.0441464	-0.0843219	0.213987	1	ex_19
AC092835.1	-0.0479444	0.069582	-0.165471	-0.799559	0.214263	1	ex_19
SH3GL2	0.14172	0.66442	-0.380979	0.531408	0.214307	1	ex_19
ACTN4	-0.00562586	0.0178571	-0.0291088	-0.469552	0.214385	1	ex_19
KCNMB2	-0.152308	0.0391892	-0.343806	-1.55887	0.214576	1	ex_19
WDR12	-0.00222265	0.0609235	-0.0653688	-0.0689877	0.214615	1	ex_19
ST7L	-0.0360938	0.0588895	-0.131077	-0.74479	0.214948	1	ex_19
SMIM14	-0.0621473	0.00988015	-0.134175	-1.69111	0.215405	1	ex_19
UGGT2	-0.128018	0.121663	-0.3777	-1.00493	0.215491	1	ex_19
CRTC1	-0.0772814	0.0957519	-0.250315	-0.875373	0.215623	1	ex_19
TBC1D5	0.0462978	0.490753	-0.398157	0.204165	0.215698	1	ex_19
FAM163B	-0.033638	0.0551311	-0.122407	-0.742706	0.216091	1	ex_19
GRAMD2B	-0.0789979	0.0429296	-0.200925	-1.26988	0.216185	1	ex_19
GABRB1	-0.0107833	0.0485819	-0.0701485	-0.356014	0.216188	1	ex_19
UPF3A	0.0395615	0.0753411	0.00378188	2.16713	0.216438	1	ex_19
PI4KB	-0.0464755	0.0357663	-0.128717	-1.10759	0.216477	1	ex_19
B4GALT5	-0.0117597	0.0820618	-0.105581	-0.245664	0.216542	1	ex_19
RNASET2	-0.0717134	0.0396101	-0.183037	-1.26259	0.216628	1	ex_19
OPA1	-0.065447	0.0506166	-0.181511	-1.1052	0.216737	1	ex_19
ARL6IP1	0.109772	0.277659	-0.0581155	1.28151	0.216745	1	ex_19
C12orf4	-0.0371052	0.01774	-0.0919503	-1.326	0.217025	1	ex_19
ADAM11	-0.0545909	0.0439634	-0.153145	-1.08566	0.21739	1	ex_19
FBN1	-0.0715341	0.110497	-0.253566	-0.77022	0.217547	1	ex_19
NADK2	-0.0456231	0.0312343	-0.122481	-1.16345	0.217595	1	ex_19
DENND6B	-0.0116672	0.0246705	-0.0480049	-0.629299	0.217616	1	ex_19
CDC73	0.0103309	0.182363	-0.161701	0.1177	0.21775	1	ex_19
RNLS	-0.0724447	0.0752641	-0.220154	-0.961276	0.217909	1	ex_19
HSPA8	0.0888318	0.190714	-0.01305	1.70891	0.217928	1	ex_19
MAVS	0.00298171	0.015878	-0.00991461	0.453156	0.218152	1	ex_19
RNF180	-0.0151731	0.09767	-0.128016	-0.263541	0.218348	1	ex_19
AHCYL2	-0.0773676	0.110154	-0.264889	-0.808643	0.218395	1	ex_19
ILDR2	-0.0695234	0.0626987	-0.201745	-1.03056	0.218545	1	ex_19
KDM4C	-0.0302727	0.0808795	-0.141425	-0.533804	0.21863	1	ex_19
ENC1	0.0820077	0.275593	-0.111578	0.83029	0.218867	1	ex_19
LGR4	-0.0285662	0.0431475	-0.10028	-0.780726	0.218944	1	ex_19
KANTR	-0.0726428	0.090044	-0.23533	-0.875162	0.218977	1	ex_19
FBXL4	-0.0779426	0.0199952	-0.17588	-1.55981	0.219028	1	ex_19
FREM1	-0.0266623	0.0916752	-0.145	-0.441594	0.219186	1	ex_19
MTMR1	-0.0241397	0.0641128	-0.112392	-0.536108	0.219218	1	ex_19
SLU7	-0.00267014	0.116782	-0.122123	-0.0438113	0.219389	1	ex_19
LRRC41	-0.0435043	0.05266	-0.139669	-0.886679	0.219881	1	ex_19
CCT8	0.0419158	0.0982748	-0.0144432	1.45768	0.219901	1	ex_19
WDR17	-0.0769795	0.0299483	-0.183907	-1.41102	0.220137	1	ex_19
AFG1L	-0.0222204	0.0401734	-0.0846142	-0.698005	0.220438	1	ex_19
AZIN2	-0.0884868	0.0226595	-0.199633	-1.56038	0.220652	1	ex_19
ATP5MD	0.129853	0.788079	-0.528374	0.386655	0.220764	1	ex_19
PSMB7	-0.0350201	0.0270782	-0.0971184	-1.10531	0.220835	1	ex_19
RAB11FIP4	-0.0382318	0.145086	-0.22155	-0.408759	0.220849	1	ex_19
GALNT1	-0.016924	0.0746754	-0.108523	-0.362125	0.221126	1	ex_19
PPP2R2D	-0.0487261	0.00364782	-0.1011	-1.82345	0.221542	1	ex_19
FBXO25	-0.0521064	0.0322766	-0.136489	-1.21028	0.221628	1	ex_19
TIA1	-0.0627616	0.123218	-0.248741	-0.661421	0.221659	1	ex_19
ATRNL1	0.0276635	0.148656	-0.0933287	0.448124	0.221746	1	ex_19
CEP70	-0.120342	0.039574	-0.280257	-1.47494	0.221752	1	ex_19
API5	-0.0370143	0.011805	-0.0858335	-1.48603	0.222	1	ex_19
MAPKAPK5	0.00583977	0.0333332	-0.0216537	0.416308	0.22208	1	ex_19
RBMX	0.0128085	0.0632258	-0.0376087	0.49793	0.222172	1	ex_19
ERI3	-0.000816015	0.0469341	-0.0485661	-0.0334944	0.222379	1	ex_19
RBFOX2	0.034245	0.122318	-0.0538277	0.762085	0.22256	1	ex_19
TERF2	-0.0595243	0.0083766	-0.127425	-1.71817	0.222579	1	ex_19
BICD1	-0.0781912	0.0596079	-0.21599	-1.11214	0.222778	1	ex_19
YY1	-0.0304856	0.0624393	-0.12341	-0.642999	0.223195	1	ex_19
KRBOX4	-0.0572918	0.0370742	-0.151658	-1.18994	0.223439	1	ex_19
SEC22A	-0.0199962	0.0338356	-0.073828	-0.728042	0.223486	1	ex_19
GABPA	-0.0301493	0.0544165	-0.114715	-0.698764	0.223496	1	ex_19
SPG11	-0.0366862	0.0404277	-0.1138	-0.932433	0.223518	1	ex_19
RNF34	0.0533104	0.143417	-0.0367964	1.15958	0.223661	1	ex_19
TASP1	-0.103196	0.0233649	-0.229756	-1.59813	0.223735	1	ex_19
PPP1R9A	-0.0924866	0.086022	-0.270995	-1.01547	0.223777	1	ex_19
METTL9	0.0619345	0.138169	-0.0142999	1.59232	0.224975	1	ex_19
KHDC1	0.0537481	0.149374	-0.0418774	1.10163	0.225102	1	ex_19
TUSC3	-0.0600126	0.01171	-0.131735	-1.63996	0.225235	1	ex_19
GPR63	-0.0425938	0.0539734	-0.139161	-0.8645	0.22572	1	ex_19
BSG	-0.0717253	0.0468658	-0.190316	-1.18541	0.225895	1	ex_19
JAKMIP2	-0.0758862	0.0336943	-0.185467	-1.35731	0.225897	1	ex_19
PEX13	0.0141427	0.0423647	-0.0140793	0.982183	0.22614	1	ex_19
CREBL2	0.0525132	0.108031	-0.00300497	1.85388	0.226189	1	ex_19
PRKCZ	-0.0662724	0.0222712	-0.154816	-1.46698	0.226352	1	ex_19
RAPGEFL1	-0.0699396	0.0277198	-0.167599	-1.40364	0.226404	1	ex_19
ZNF131	0.00741135	0.0605946	-0.0457719	0.27313	0.22641	1	ex_19
ABHD17B	-0.0121937	0.0425594	-0.0669467	-0.43649	0.226541	1	ex_19
SREK1IP1	0.0559971	0.120647	-0.00865268	1.69764	0.226547	1	ex_19
SLC41A2	-0.0442304	0.0251146	-0.113575	-1.25013	0.226727	1	ex_19
DMXL2	-0.0536592	0.0343546	-0.141673	-1.19493	0.226746	1	ex_19
SHLD2	-0.055187	0.016744	-0.127118	-1.50373	0.226894	1	ex_19
PHLPP2	0.0249517	0.10681	-0.0569069	0.597426	0.227387	1	ex_19
ARFIP1	0.00414805	0.0516471	-0.043351	0.171162	0.22748	1	ex_19
MAP4	-0.0641011	0.0840518	-0.212254	-0.848014	0.227533	1	ex_19
TDP1	0.0115504	0.0502426	-0.0271418	0.585088	0.2278	1	ex_19
TOM1L1	0.133369	0.425756	-0.159017	0.894019	0.227965	1	ex_19
KANSL3	-0.012132	0.0374846	-0.0617486	-0.479239	0.228271	1	ex_19
NSUN2	-0.0225467	0.0373104	-0.0824039	-0.738271	0.228603	1	ex_19
FNTB	0.019633	0.0454604	-0.00619437	1.48989	0.22878	1	ex_19
INPP5B	-0.0242302	0.0467002	-0.0951606	-0.669535	0.228917	1	ex_19
FXYD7	0.0704482	0.18003	-0.0391335	1.26003	0.229301	1	ex_19
TRANK1	-0.0256516	0.0488301	-0.100133	-0.675015	0.229326	1	ex_19
SCAMP5	-0.0310022	0.114684	-0.176688	-0.417083	0.229373	1	ex_19
HNRNPUL1	-0.00875492	0.0190144	-0.0365243	-0.617923	0.229815	1	ex_19
NIPBL	-0.0624059	0.076844	-0.201656	-0.878373	0.229981	1	ex_19
AMBRA1	-0.0279556	0.0439026	-0.0998139	-0.762501	0.230026	1	ex_19
DYNLT3	0.0926472	0.345966	-0.160671	0.716826	0.230126	1	ex_19
ACBD6	0.0190258	0.197715	-0.159663	0.208686	0.230211	1	ex_19
MAST2	-0.0590136	0.050512	-0.168539	-1.05605	0.230214	1	ex_19
NFATC3	-0.0912275	0.138987	-0.321442	-0.776678	0.23036	1	ex_19
EYA3	-0.0546351	0.0722087	-0.181479	-0.84421	0.23063	1	ex_19
FANCC	0.0180983	0.0612142	-0.0250177	0.82271	0.230689	1	ex_19
PPARG	-0.056411	0.0697491	-0.182571	-0.876374	0.231057	1	ex_19
PLPP1	0.0809564	0.205057	-0.0431444	1.27857	0.231119	1	ex_19
TUBA4A	0.0694573	0.149897	-0.0109825	1.69237	0.231204	1	ex_19
TRPM2	-0.0626717	0.0932848	-0.218628	-0.787619	0.231315	1	ex_19
UGGT1	0.00548766	0.0285489	-0.0175736	0.466394	0.232077	1	ex_19
PRMT2	0.0710478	0.175273	-0.0331776	1.33606	0.232088	1	ex_19
MAP2	-0.0823725	0.00962777	-0.174373	-1.75486	0.232188	1	ex_19
ZNF438	0.019995	0.0672673	-0.0272773	0.829017	0.232371	1	ex_19
VPS37B	-0.0335996	0.0467448	-0.113944	-0.819647	0.232402	1	ex_19
SLC25A23	-0.0844758	0.0672962	-0.236248	-1.09091	0.232884	1	ex_19
EWSR1	-0.0634504	0.0111482	-0.138049	-1.66706	0.233065	1	ex_19
MED14	-0.0166848	0.0385325	-0.0719022	-0.592236	0.233142	1	ex_19
MARCKS	0.0595517	0.202816	-0.0837125	0.814713	0.233268	1	ex_19
BBS2	-0.058675	0.00799908	-0.125349	-1.72482	0.233353	1	ex_19
COPB2	0.0245052	0.0702133	-0.0212029	1.05078	0.233391	1	ex_19
SMARCA4	-0.032696	0.0915373	-0.156929	-0.515828	0.233664	1	ex_19
MAP3K20	-0.0562728	0.0978312	-0.210377	-0.715703	0.233786	1	ex_19
CHIC2	-0.0523063	0.016272	-0.120885	-1.49491	0.233992	1	ex_19
CNKSR2	-0.128956	0.1739	-0.431811	-0.834552	0.234111	1	ex_19
TEX10	0.00870689	0.022711	-0.00529722	1.21858	0.23418	1	ex_19
ARHGAP39	-0.00858874	0.0227199	-0.0398973	-0.537667	0.234282	1	ex_19
DNAJC21	0.0528908	0.142664	-0.0368826	1.15473	0.234366	1	ex_19
PWWP3A	0.0392225	0.107954	-0.0295087	1.11848	0.234446	1	ex_19
RPLP2	0.0554153	0.139976	-0.0291448	1.28444	0.234466	1	ex_19
ZMAT3	-0.122885	0.0219052	-0.267676	-1.66344	0.235009	1	ex_19
SPATS2L	0.00120045	0.103159	-0.100758	0.0230764	0.235356	1	ex_19
MYT1L	-0.219516	0.0247837	-0.463815	-1.76113	0.235425	1	ex_19
HYDIN	-0.0673611	0.187087	-0.321809	-0.51887	0.235471	1	ex_19
TACC1	-0.0756834	0.00408704	-0.155454	-1.85955	0.235845	1	ex_19
AGAP6	-0.014768	0.0374506	-0.0669867	-0.5543	0.235902	1	ex_19
FNDC3B	-0.0444314	0.0854964	-0.174359	-0.670249	0.236023	1	ex_19
FLNB	-0.00422868	0.0101136	-0.018571	-0.577875	0.236247	1	ex_19
LYSMD2	0.087012	0.23689	-0.0628656	1.13786	0.236282	1	ex_19
RFX7	-0.0593496	0.059121	-0.17782	-0.981873	0.236383	1	ex_19
ZDHHC3	-0.0254479	0.0474828	-0.0983785	-0.683895	0.236394	1	ex_19
RPS28	0.083922	0.232285	-0.0644407	1.10866	0.236733	1	ex_19
TCF12	-0.0642552	0.0963572	-0.224868	-0.784111	0.237008	1	ex_19
SLC35G2	0.0376296	0.0780764	-0.00281721	1.82345	0.237227	1	ex_19
LMBR1	-0.0422796	0.028996	-0.113555	-1.16262	0.237307	1	ex_19
PRTFDC1	-0.0244799	0.0524623	-0.101422	-0.623581	0.237352	1	ex_19
KATNAL1	0.00828441	0.0359896	-0.0194208	0.586068	0.237512	1	ex_19
SNX2	0.0745405	0.173654	-0.0245731	1.47403	0.237784	1	ex_19
NSFL1C	-0.0175403	0.0490327	-0.0841133	-0.516401	0.237992	1	ex_19
PGRMC2	0.0412431	0.179102	-0.0966156	0.586361	0.238015	1	ex_19
USP32	-0.0702938	0.0121829	-0.15277	-1.67045	0.238196	1	ex_19
ZFAND5	-0.0796739	0.011318	-0.170666	-1.71617	0.23847	1	ex_19
ENO1	0.113798	0.321229	-0.0936331	1.07525	0.238887	1	ex_19
PANK2	0.0278305	0.0585096	-0.00284864	1.77798	0.2389	1	ex_19
KALRN	-0.00191899	0.155407	-0.159245	-0.0239068	0.239909	1	ex_19
RGS7BP	0.0110401	0.0360327	-0.0139524	0.865789	0.239938	1	ex_19
GPC5	0.053812	0.155845	-0.0482207	1.03368	0.240042	1	ex_19
DESI2	0.00260579	0.00856899	-0.00335741	0.856462	0.240104	1	ex_19
SLC35F3	0.0312919	0.0914101	-0.0288264	1.02017	0.240442	1	ex_19
DCP1B	-0.00360201	0.0105099	-0.0177139	-0.500274	0.240446	1	ex_19
RFXAP	0.0379467	0.0855686	-0.00967529	1.56176	0.240527	1	ex_19
KHDRBS3	0.0807446	0.231161	-0.0696718	1.05212	0.240528	1	ex_19
UBE2D2	-0.0190412	0.0559914	-0.0940738	-0.497385	0.240555	1	ex_19
TMEM170B	-0.00814067	0.0841785	-0.10046	-0.172829	0.240734	1	ex_19
KDM3B	0.000795978	0.00357014	-0.00197819	0.562363	0.240876	1	ex_19
PIP5K1A	-0.0681181	0.0677241	-0.20396	-0.982824	0.240882	1	ex_19
GDI2	0.0510133	0.124027	-0.0220001	1.3694	0.241089	1	ex_19
RAPGEF6	-0.0324515	0.17233	-0.237233	-0.310593	0.241208	1	ex_19
ZNF133	-0.0810052	0.0695002	-0.231511	-1.05489	0.241341	1	ex_19
FGF13	0.00912838	0.0362113	-0.0179545	0.660612	0.241351	1	ex_19
CRACD	-0.0790021	0.0312941	-0.189298	-1.40387	0.241651	1	ex_19
CRIPT	0.0188842	0.0575513	-0.0197829	0.957207	0.241889	1	ex_19
TCEA1	-0.0436341	0.0318099	-0.119078	-1.13357	0.242088	1	ex_19
FAM210A	0.0272351	0.0586078	-0.0041376	1.70147	0.242271	1	ex_19
TECPR2	-0.0297664	0.0548856	-0.114418	-0.689188	0.24228	1	ex_19
DHX9	-0.0524407	0.0131669	-0.118048	-1.56662	0.24228	1	ex_19
LNX1	-0.052139	0.058509	-0.162787	-0.923564	0.242385	1	ex_19
ARHGAP5	-0.0587352	0.0481288	-0.165599	-1.07725	0.243152	1	ex_19
XKR6	-0.0282508	0.41995	-0.476452	-0.12354	0.243254	1	ex_19
EPB41L1	-0.063341	0.0183572	-0.145039	-1.51957	0.243273	1	ex_19
PTS	0.0711048	0.200817	-0.0586079	1.0744	0.243518	1	ex_19
SSBP1	0.10056	0.213175	-0.0120559	1.75014	0.243995	1	ex_19
KLHL5	0.0602292	0.152732	-0.0322735	1.27615	0.24402	1	ex_19
PRRC2C	-0.0817954	0.0698211	-0.233412	-1.05738	0.244341	1	ex_19
ATG12	0.0309736	0.0886844	-0.0267372	1.05192	0.244517	1	ex_19
CTTN	0.0246179	0.061491	-0.0122553	1.30854	0.24453	1	ex_19
ACTR3B	-0.0503878	0.0258935	-0.126669	-1.29466	0.244569	1	ex_19
TAPT1	-0.0203991	0.050197	-0.0909952	-0.566341	0.244627	1	ex_19
STMN2	0.0855595	0.244016	-0.072897	1.05829	0.244684	1	ex_19
C11orf58	0.0733603	0.186072	-0.0393514	1.27568	0.244819	1	ex_19
CDC123	0.0249681	0.0672158	-0.0172795	1.15833	0.244906	1	ex_19
ZNF345	0.0397764	0.115677	-0.0361238	1.02714	0.244979	1	ex_19
ZNF429	0.0472595	0.094769	-0.000249974	1.94965	0.245139	1	ex_19
UQCR10	0.0834208	0.349151	-0.182309	0.615293	0.245746	1	ex_19
PHTF2	-0.0675885	0.0373533	-0.17253	-1.26233	0.246104	1	ex_19
ADAMTSL1	-0.0546432	0.131359	-0.240646	-0.575791	0.246184	1	ex_19
ALG13	-0.0758035	0.0309277	-0.182535	-1.39202	0.246404	1	ex_19
GNPTAB	0.0540566	0.126848	-0.0187346	1.45552	0.246406	1	ex_19
NRG2	0.0268981	0.061798	-0.00800179	1.51059	0.246738	1	ex_19
DMTF1	-0.0479456	0.0199573	-0.115849	-1.38391	0.246937	1	ex_19
STX1A	0.0577826	0.137127	-0.0215616	1.42735	0.247002	1	ex_19
TMEFF2	-0.0153297	0.11088	-0.14154	-0.238061	0.247047	1	ex_19
PPP3R1	-0.0626622	0.0229064	-0.148231	-1.43529	0.247115	1	ex_19
UBE2J1	-0.0274446	0.0293819	-0.0842711	-0.946573	0.247119	1	ex_19
TADA2A	-0.0280476	0.0793213	-0.135416	-0.511994	0.247326	1	ex_19
TFG	-0.0258832	0.0329654	-0.0847319	-0.862045	0.247345	1	ex_19
USP54	-0.0749446	0.0383601	-0.188249	-1.29641	0.247381	1	ex_19
SCAF11	-0.00280756	0.0488052	-0.0544203	-0.106615	0.247755	1	ex_19
THRB	0.154333	0.353505	-0.044838	1.51873	0.247926	1	ex_19
EFCAB5	-0.023959	0.120644	-0.168562	-0.324742	0.248218	1	ex_19
SLC36A4	-0.0265032	0.0564435	-0.10945	-0.62625	0.248301	1	ex_19
BMS1	-0.000805058	0.0408899	-0.0425	-0.0378436	0.248638	1	ex_19
EFR3B	0.00842307	0.0276787	-0.0108325	0.857356	0.248815	1	ex_19
DNAJC3	0.0415311	0.13921	-0.0561479	0.833336	0.249117	1	ex_19
HERC3	-0.0163584	0.049993	-0.0827097	-0.483213	0.249449	1	ex_19
PTPRK	-0.147753	0.321635	-0.617141	-0.616954	0.249832	1	ex_19
SLC20A2	-0.0299387	0.0958277	-0.155705	-0.46657	0.249859	1	ex_19
DCAF6	-0.0695986	0.0372793	-0.176476	-1.27632	0.250258	1	ex_19
SLC35D1	-0.0149598	0.0259255	-0.0558451	-0.717145	0.250574	1	ex_19
PLK2	0.0549753	0.139111	-0.0291605	1.28066	0.250748	1	ex_19
AKAP10	-0.0294071	0.0736552	-0.132469	-0.559243	0.250794	1	ex_19
SLC2A11	-0.0565328	0.0370152	-0.150081	-1.18444	0.25107	1	ex_19
R3HCC1L	-0.0490722	0.0417658	-0.13991	-1.05881	0.251535	1	ex_19
ADAM32	-0.014383	0.0725429	-0.101309	-0.324302	0.251601	1	ex_19
NEK7	-0.0673042	0.0568053	-0.191414	-1.06288	0.251679	1	ex_19
SIRT2	0.0399078	0.103416	-0.0236	1.23163	0.251807	1	ex_19
FHL2	0.00476134	0.0123178	-0.00279509	1.23498	0.251914	1	ex_19
BNIP3L	0.0527301	0.15219	-0.0467293	1.03911	0.252051	1	ex_19
SLTM	-0.0544542	0.0500868	-0.158995	-1.02092	0.252127	1	ex_19
EPB41L2	0.0816866	0.219815	-0.0564421	1.15908	0.252153	1	ex_19
ATP6V0D1	0.0617964	0.1264	-0.00280755	1.87479	0.252158	1	ex_19
RPN1	-0.0439039	0.0548011	-0.142609	-0.87179	0.252316	1	ex_19
FAM149B1	0.0595378	0.12998	-0.0109047	1.65655	0.252859	1	ex_19
CATSPER2	-0.0149646	0.0414568	-0.071386	-0.51984	0.252926	1	ex_19
GABRA1	0.156866	0.400141	-0.0864084	1.26381	0.253066	1	ex_19
SLC8A2	-0.0576456	0.0606304	-0.175922	-0.955251	0.253533	1	ex_19
HSP90AB1	0.13523	0.317872	-0.047412	1.45118	0.253721	1	ex_19
RECK	-0.0535962	0.0286597	-0.135852	-1.27707	0.25382	1	ex_19
OFD1	0.0400638	0.0977914	-0.0176639	1.36024	0.253905	1	ex_19
SPTBN1	-0.0616861	0.0761508	-0.199523	-0.877142	0.254037	1	ex_19
PCLO	-2.7946e-09	2.04427e-07	-2.10016e-07	-0.0264322	0.254304	1	ex_19
MTA3	-0.0536564	0.0586802	-0.165993	-0.936156	0.254473	1	ex_19
BLOC1S6	0.0618618	0.148168	-0.0244439	1.40485	0.254595	1	ex_19
KIAA0319	-0.074991	0.0511373	-0.201119	-1.16532	0.254694	1	ex_19
KIF2A	0.123256	0.377212	-0.1307	0.951258	0.254756	1	ex_19
MRPS35	0.017933	0.101448	-0.065582	0.42086	0.25483	1	ex_19
TUT4	-0.00971195	0.0851697	-0.104594	-0.200619	0.255449	1	ex_19
KHDRBS2	-0.102169	0.0452503	-0.249588	-1.35835	0.255967	1	ex_19
FAM153A	-0.0336128	0.0424273	-0.109653	-0.866384	0.256044	1	ex_19
CEP170	-0.0466553	0.0592109	-0.152521	-0.863757	0.25608	1	ex_19
LRCH2	-0.0175867	0.067889	-0.103062	-0.403264	0.256263	1	ex_19
NUP133	-0.0672946	0.00858598	-0.143175	-1.73819	0.256361	1	ex_19
CKLF	0.0259408	0.0576823	-0.00580074	1.60178	0.256417	1	ex_19
USP48	-0.0331811	0.0354291	-0.101791	-0.947873	0.256746	1	ex_19
ERCC6L2	-0.0441563	0.0599221	-0.148235	-0.831534	0.256946	1	ex_19
CEP164	0.0147979	0.0635322	-0.0339364	0.595133	0.257072	1	ex_19
TSPAN7	0.0120554	0.0983021	-0.0741912	0.27396	0.257252	1	ex_19
NSL1	-0.0526366	0.0362582	-0.141531	-1.16054	0.257421	1	ex_19
TCP11L1	-0.0598301	0.0439366	-0.163597	-1.13008	0.257651	1	ex_19
CTTNBP2	-0.0441904	0.177485	-0.265866	-0.390713	0.257725	1	ex_19
GMFB	0.0593323	0.186921	-0.0682564	0.911438	0.257833	1	ex_19
SDC3	-0.058176	0.049813	-0.166165	-1.05588	0.257846	1	ex_19
OSBPL10	-0.049775	0.0521843	-0.151734	-0.956825	0.258011	1	ex_19
KCNJ9	0.0399841	0.0993035	-0.0193353	1.32111	0.258105	1	ex_19
PSMB2	-0.0187652	0.0463399	-0.0838702	-0.564919	0.258245	1	ex_19
WASHC2A	0.0366247	0.0779391	-0.00468973	1.73748	0.258424	1	ex_19
ENTPD4	-0.0341732	0.0478437	-0.11619	-0.81664	0.258424	1	ex_19
COL26A1	-0.0146482	0.0384316	-0.0677281	-0.540883	0.258661	1	ex_19
WSB2	0.0703125	0.16376	-0.0231355	1.47472	0.25876	1	ex_19
DZIP3	-0.0131794	0.0425104	-0.0688693	-0.46384	0.259048	1	ex_19
KCND2	-0.0942945	0.0264381	-0.215027	-1.53077	0.259456	1	ex_19
NECTIN3	0.107949	0.228602	-0.0127033	1.7536	0.259571	1	ex_19
DNER	0.00628823	0.0219202	-0.00934371	0.788431	0.259666	1	ex_19
CDC14B	-0.00213575	0.00740976	-0.0116813	-0.438531	0.260543	1	ex_19
TUT7	-0.0574216	0.0568586	-0.171702	-0.98481	0.260781	1	ex_19
GOLGA4	-0.0395165	0.0955581	-0.174591	-0.573394	0.261097	1	ex_19
PLCL1	-0.0911653	0.21692	-0.399251	-0.579971	0.261171	1	ex_19
UBE2W	-0.0131688	0.108239	-0.134576	-0.212593	0.261265	1	ex_19
USP49	-0.0365245	0.034761	-0.10781	-1.00422	0.261437	1	ex_19
PPP1R3E	-0.0749984	0.0669306	-0.216927	-1.03569	0.261455	1	ex_19
AP3S2	-0.00133543	0.0313712	-0.034042	-0.0800267	0.261777	1	ex_19
PRPF38B	0.0273436	0.0784412	-0.0237541	1.04882	0.261888	1	ex_19
TMA7	0.0746238	0.357597	-0.208349	0.516869	0.262106	1	ex_19
KCNQ2	-0.108987	0.0427445	-0.260718	-1.40782	0.262111	1	ex_19
ZSWIM7	0.020758	0.0899677	-0.0484518	0.587848	0.262142	1	ex_19
FBXO42	-0.111657	0.148449	-0.371763	-0.841363	0.262153	1	ex_19
FASTKD2	0.0831046	0.193005	-0.0267957	1.48209	0.262247	1	ex_19
SETBP1	-0.0685846	0.252565	-0.389734	-0.418569	0.262304	1	ex_19
WWC3	-0.00380125	0.00960104	-0.0172035	-0.555898	0.262388	1	ex_19
NEK11	0.0407022	0.0880522	-0.00664781	1.68479	0.262547	1	ex_19
INPP4B	-0.148074	0.116531	-0.412678	-1.0968	0.262603	1	ex_19
STAT2	-0.0101197	0.0561214	-0.0763608	-0.299424	0.26278	1	ex_19
MARK4	-0.00814211	0.0255702	-0.0418545	-0.473365	0.262873	1	ex_19
RPP30	0.0655577	0.137237	-0.00612201	1.79257	0.262894	1	ex_19
GLRX3	-0.0252872	0.0459051	-0.0964795	-0.696171	0.26304	1	ex_19
PARL	-0.0472561	0.0448976	-0.13941	-1.00506	0.263123	1	ex_19
FBXO16	0.00139156	0.00718033	-0.0043972	0.471156	0.263265	1	ex_19
CALM2	0.108381	0.395062	-0.1783	0.74097	0.263299	1	ex_19
COG2	-0.0539794	0.031676	-0.139635	-1.23515	0.263545	1	ex_19
PEG3	-0.098594	0.0290806	-0.226268	-1.51354	0.263753	1	ex_19
SENP2	-0.00948224	0.0832632	-0.102228	-0.200386	0.263864	1	ex_19
E2F3	-0.000249852	0.00925263	-0.00975233	-0.0515339	0.263872	1	ex_19
ATP1B1	0.0641233	0.181608	-0.0533614	1.06975	0.264123	1	ex_19
SYNGR1	0.036176	0.0847651	-0.0124131	1.45925	0.264321	1	ex_19
PTCH2	0.0186713	0.0425507	-0.00520802	1.5325	0.264589	1	ex_19
DNAJC6	0.127741	0.262766	-0.00728322	1.85424	0.264886	1	ex_19
UBA5	-0.0509044	0.00846714	-0.110276	-1.68045	0.265104	1	ex_19
IKZF2	0.0617182	0.134758	-0.0113214	1.65616	0.265274	1	ex_19
KIN	-0.0454856	0.0515475	-0.142519	-0.918759	0.265461	1	ex_19
RAB12	0.000653468	0.0141731	-0.0128661	0.0947345	0.265545	1	ex_19
PPP2R2B	6.691e-06	8.73971e-05	-7.4015e-05	0.162492	0.26577	1	ex_19
HERPUD2	-0.021118	0.0320492	-0.0742853	-0.778498	0.26611	1	ex_19
LHFPL3	-0.0420625	0.2889	-0.373025	-0.249094	0.26617	1	ex_19
CES4A	0.019309	0.106527	-0.0679092	0.433911	0.266326	1	ex_19
ZBTB7C	-0.0419406	0.0785688	-0.16245	-0.682122	0.266387	1	ex_19
PGBD5	-0.0510089	0.041204	-0.143222	-1.08418	0.266472	1	ex_19
ARHGAP32	-0.101238	0.037213	-0.239689	-1.43316	0.266714	1	ex_19
ORC5	-0.0588889	0.0129737	-0.130751	-1.60612	0.266722	1	ex_19
MATK	-0.0886419	0.0208632	-0.198147	-1.58655	0.266775	1	ex_19
NDUFC2	0.0501677	0.164949	-0.0646131	0.85665	0.267163	1	ex_19
SERTAD2	0.0028111	0.0105101	-0.00488794	0.715628	0.267197	1	ex_19
HTR1E	-0.149423	0.0951881	-0.394033	-1.19726	0.267599	1	ex_19
OCA2	-0.0254059	0.0644633	-0.115275	-0.554079	0.267667	1	ex_19
FBXL20	-0.0405238	0.123754	-0.204801	-0.483482	0.267667	1	ex_19
NFX1	-0.0373605	0.0662214	-0.140942	-0.70693	0.267695	1	ex_19
RORA	0.1755	1.2326	-0.881605	0.325392	0.267708	1	ex_19
APBA2	-0.0262639	0.0817337	-0.134261	-0.476643	0.267775	1	ex_19
PTPRU	-0.0591996	0.0246291	-0.143028	-1.38412	0.267776	1	ex_19
MRPL33	0.0212638	0.101153	-0.0586255	0.521676	0.267936	1	ex_19
ARID5B	-0.0351528	0.184634	-0.254939	-0.313478	0.268126	1	ex_19
FNTA	-0.0535389	0.0240062	-0.131084	-1.3532	0.268172	1	ex_19
SEMA3D	-0.102206	0.117517	-0.321929	-0.911693	0.268338	1	ex_19
WRNIP1	-0.0409216	0.0380119	-0.119855	-1.01611	0.268429	1	ex_19
TRIQK	0.00224385	0.101179	-0.0966916	0.0444518	0.268533	1	ex_19
SLC4A10	0.757648	1.38858	0.126713	2.35359	0.268862	1	ex_19
TVP23A	-0.0088394	0.0249476	-0.0426263	-0.512769	0.268871	1	ex_19
RPS6KA2	-0.107724	0.0953262	-0.310773	-1.03982	0.268902	1	ex_19
ARHGEF17	0.0570355	0.111406	0.00266471	2.05602	0.269226	1	ex_19
TSTD2	-0.00206942	0.0701663	-0.0743051	-0.0561495	0.269399	1	ex_19
PNN	0.0722522	0.233763	-0.0892585	0.876794	0.269683	1	ex_19
ST8SIA3	-0.0188736	0.0783548	-0.116102	-0.380461	0.269702	1	ex_19
ADAMTSL3	-0.114586	0.0915261	-0.320698	-1.08962	0.270067	1	ex_19
FAR1	-0.0748244	0.0645604	-0.214209	-1.05215	0.270154	1	ex_19
ARID4A	0.0504106	0.126482	-0.025661	1.29882	0.270497	1	ex_19
NAT8L	0.015184	0.0720571	-0.0416891	0.523272	0.270851	1	ex_19
ATP2B2	0.0350472	0.187106	-0.117012	0.45174	0.270862	1	ex_19
CDH11	-0.0265944	0.105298	-0.158487	-0.395202	0.270902	1	ex_19
AGAP1	0.00447851	0.0524924	-0.0435354	0.182816	0.27128	1	ex_19
FKBP1A	0.10511	0.226163	-0.0159424	1.70184	0.271372	1	ex_19
PTPRF	0.00372686	0.0264652	-0.0190115	0.321242	0.271393	1	ex_19
TPM3	0.0580219	0.156728	-0.0406846	1.15211	0.271631	1	ex_19
HMGCLL1	-0.0671789	0.0527742	-0.187132	-1.09766	0.271667	1	ex_19
MYSM1	-0.0517475	0.0906344	-0.194129	-0.712332	0.271894	1	ex_19
ITGB3BP	0.0368524	0.237016	-0.163311	0.360851	0.272002	1	ex_19
SMARCD3	-0.0793182	0.0221849	-0.180821	-1.53159	0.272209	1	ex_19
RAB15	0.0552993	0.146471	-0.035872	1.1888	0.27226	1	ex_19
KRAS	0.038853	0.106209	-0.0285029	1.13057	0.272291	1	ex_19
BTRC	-0.0837043	0.0212769	-0.188685	-1.56273	0.272532	1	ex_19
SRSF6	-0.0655738	0.0580944	-0.189242	-1.03925	0.272559	1	ex_19
PCBP2	-0.04734	0.0479241	-0.142604	-0.973973	0.272567	1	ex_19
FAM91A1	0.00248728	0.0899806	-0.0850061	0.0557182	0.27295	1	ex_19
EEF2	0.0381098	0.0833729	-0.00715339	1.65021	0.272955	1	ex_19
TMEM91	0.0444569	0.106081	-0.0171669	1.41397	0.273026	1	ex_19
IMMT	-0.0170413	0.0253483	-0.0594308	-0.787937	0.273062	1	ex_19
SCD5	-0.00773901	0.121684	-0.137162	-0.117198	0.273141	1	ex_19
RARB	-0.00073899	0.228274	-0.229752	-0.00632451	0.273318	1	ex_19
PTPA	-0.0534014	0.0306094	-0.137412	-1.24585	0.273499	1	ex_19
EXOC1	-0.0211336	0.0462072	-0.0884743	-0.615096	0.273624	1	ex_19
SERP2	0.0479505	0.123703	-0.0278023	1.24063	0.273832	1	ex_19
GFM2	0.0397619	0.0791699	0.000353998	1.97757	0.274344	1	ex_19
ZSCAN18	0.0618429	0.177772	-0.0540865	1.04555	0.274432	1	ex_19
PRMT3	-0.0457034	0.0210141	-0.112421	-1.34263	0.274454	1	ex_19
PIGN	-0.0593746	0.0174208	-0.13617	-1.51535	0.27466	1	ex_19
SEC14L5	-0.00548281	0.0154749	-0.0264405	-0.512752	0.274883	1	ex_19
CAMKV	-0.0114457	0.122838	-0.145729	-0.167057	0.275038	1	ex_19
ADAMTS2	-0.133731	0.0401456	-0.307608	-1.50744	0.275146	1	ex_19
DNAJC16	-0.0496776	0.059683	-0.159038	-0.890324	0.275207	1	ex_19
CLMP	-0.0512521	0.0967987	-0.199303	-0.678499	0.27571	1	ex_19
ATAD2B	-0.0472967	0.0386211	-0.133214	-1.07894	0.275713	1	ex_19
UNC50	0.0775793	0.171753	-0.0165945	1.6146	0.275849	1	ex_19
THOC2	0.0133197	0.0440579	-0.0174185	0.849304	0.276019	1	ex_19
EIF3A	0.0540551	0.136626	-0.0285161	1.28309	0.276023	1	ex_19
SYNPO	0.00605788	0.037936	-0.0258202	0.372458	0.276335	1	ex_19
KIAA2026	-0.0754167	0.0208479	-0.171681	-1.5355	0.276672	1	ex_19
LZTS3	-0.00158831	0.109864	-0.113041	-0.0279316	0.277003	1	ex_19
SETX	-0.0608024	0.0378583	-0.159463	-1.20788	0.277033	1	ex_19
ATAD1	-0.0216411	0.0548143	-0.0980965	-0.554778	0.277045	1	ex_19
TTC5	0.0391701	0.0815268	-0.00318661	1.81251	0.277301	1	ex_19
NIM1K	0.000662389	0.0546086	-0.0532838	0.0240658	0.27758	1	ex_19
ZNF471	0.0037744	0.0425377	-0.0349889	0.190842	0.277641	1	ex_19
GCLC	0.00856382	0.0204308	-0.0033032	1.4144	0.277817	1	ex_19
PURG	-0.0538871	0.0641777	-0.171952	-0.894566	0.278015	1	ex_19
GRIK2	0.157279	2.06224	-1.74768	0.161821	0.278232	1	ex_19
TMEM67	-0.00874535	0.0440954	-0.0615861	-0.324382	0.278425	1	ex_19
SLC7A14	-0.0578705	0.00562892	-0.12137	-1.78622	0.278724	1	ex_19
RPS20	0.0498129	0.206045	-0.106419	0.624915	0.27877	1	ex_19
TMEM181	-0.0336852	0.072067	-0.139437	-0.624307	0.278886	1	ex_19
AP1AR	0.0173791	0.0688694	-0.0341113	0.661529	0.279961	1	ex_19
LGALS8	-0.00479091	0.0724614	-0.0820433	-0.12155	0.279962	1	ex_19
LMBRD1	-0.00788333	0.0931222	-0.108889	-0.152972	0.279967	1	ex_19
SKP1	0.0769911	0.340937	-0.186955	0.571706	0.280078	1	ex_19
HIBADH	-0.0321269	0.0371338	-0.101388	-0.909138	0.280213	1	ex_19
MED23	-0.0687344	0.0145947	-0.152063	-1.61669	0.280214	1	ex_19
TRMT9B	-0.130117	0.0370564	-0.297291	-1.52551	0.28046	1	ex_19
RASGEF1A	0.0255831	0.0654473	-0.0142811	1.25782	0.28086	1	ex_19
SSBP4	0.079662	0.163258	-0.00393443	1.86772	0.280961	1	ex_19
DPY30	0.0673565	0.141835	-0.00712216	1.77254	0.28127	1	ex_19
SYN1	-0.0494961	0.039688	-0.13868	-1.08776	0.281334	1	ex_19
ZBTB7A	-0.0264773	0.0539646	-0.106919	-0.645118	0.28139	1	ex_19
NDUFA4	0.15637	0.357563	-0.0448225	1.52332	0.281762	1	ex_19
NNT	-0.0819094	0.0322667	-0.196086	-1.40607	0.281826	1	ex_19
SLC44A1	-0.026249	0.0445728	-0.0970709	-0.72643	0.281985	1	ex_19
ST8SIA1	-0.056169	0.135989	-0.248327	-0.572911	0.282262	1	ex_19
ZBED4	0.0166441	0.0382572	-0.00496892	1.50936	0.282424	1	ex_19
TRIM36	-0.000328803	0.0667245	-0.0673822	-0.0096109	0.282462	1	ex_19
ERG	-0.00486109	0.0348702	-0.0445924	-0.2398	0.282781	1	ex_19
DHX57	-0.0270328	0.0416527	-0.0957184	-0.77139	0.282986	1	ex_19
RAPGEF4	-0.0314791	0.0870265	-0.149985	-0.520632	0.282991	1	ex_19
HIPK3	-0.0295742	0.0328963	-0.0920446	-0.927868	0.283043	1	ex_19
ZNF407	-0.0459599	0.0892925	-0.181212	-0.666012	0.283388	1	ex_19
IARS1	0.0284214	0.0861837	-0.0293409	0.964382	0.283391	1	ex_19
GAS7	-0.140493	0.180428	-0.461414	-0.858033	0.283829	1	ex_19
NUP50	0.0144106	0.0563159	-0.0274946	0.674005	0.283854	1	ex_19
MBNL2	0.0850554	0.27499	-0.104879	0.877698	0.283886	1	ex_19
ERC2	0.00643024	0.0893777	-0.0765172	0.15194	0.283982	1	ex_19
SPTBN4	-0.0311519	0.188828	-0.251131	-0.277556	0.284175	1	ex_19
RYK	-0.0595802	0.0548524	-0.174013	-1.02047	0.28421	1	ex_19
SND1	-0.043011	0.129042	-0.215064	-0.489966	0.284215	1	ex_19
NTRK3	0.0137793	0.0520041	-0.0244455	0.706529	0.284227	1	ex_19
PSMD14	-0.0533366	0.0456643	-0.152338	-1.05593	0.284623	1	ex_19
CASP8AP2	-0.0145987	0.0253656	-0.054563	-0.715961	0.284769	1	ex_19
TPD52	-0.00335363	0.0863964	-0.0931037	-0.0732367	0.284782	1	ex_19
ASAH1	0.0725839	0.164939	-0.0197713	1.54038	0.284841	1	ex_19
ATG4B	-0.0667657	0.0386664	-0.172198	-1.24116	0.285202	1	ex_19
GLB1L3	-0.0149089	0.0319787	-0.0617965	-0.623212	0.285528	1	ex_19
BIN1	-0.0410769	0.103765	-0.185919	-0.555843	0.285661	1	ex_19
EMC3	0.0689287	0.143739	-0.00588117	1.80588	0.285681	1	ex_19
OGDH	-0.0122672	0.0332341	-0.0577685	-0.528408	0.285693	1	ex_19
PCBP1	-0.0549417	0.120896	-0.230779	-0.612406	0.285785	1	ex_19
CSNK2A1	-0.0155229	0.0444335	-0.0754794	-0.507442	0.285934	1	ex_19
ALDH1A2	0.000669223	0.00393235	-0.0025939	0.401962	0.286191	1	ex_19
DYNC2LI1	-0.0935972	0.0317187	-0.218913	-1.46388	0.286279	1	ex_19
KAZN	0.320895	1.09478	-0.452987	0.81271	0.286339	1	ex_19
WDR11	0.060631	0.138471	-0.0172093	1.52665	0.28638	1	ex_19
SOD1	0.0879174	0.369328	-0.193494	0.612325	0.286703	1	ex_19
IMMP2L	-0.143191	0.0483551	-0.334737	-1.46518	0.286911	1	ex_19
TRPC1	0.171622	0.4822	-0.138957	1.08305	0.286985	1	ex_19
CIAO1	0.0673536	0.180164	-0.0454565	1.1702	0.287053	1	ex_19
WSCD2	-0.0723655	0.0269186	-0.17165	-1.42857	0.287193	1	ex_19
CPEB2	-0.046464	0.0401211	-0.133049	-1.05177	0.287203	1	ex_19
SRSF5	0.0349067	0.109831	-0.0400176	0.913133	0.287351	1	ex_19
KIAA0753	-0.0198116	0.0399147	-0.0795379	-0.650132	0.287726	1	ex_19
LPCAT4	0.0458755	0.138586	-0.046835	0.96984	0.288086	1	ex_19
CFAP91	-0.0202656	0.0558326	-0.0963637	-0.521954	0.288311	1	ex_19
RFC1	0.0361178	0.0772736	-0.00503807	1.72004	0.288882	1	ex_19
DNM3	0.0047396	0.108739	-0.0992599	0.0893219	0.288948	1	ex_19
UBE2Q2	-0.000266955	0.0598	-0.0603339	-0.00871064	0.289027	1	ex_19
ACBD5	0.0152846	0.0573136	-0.0267445	0.712774	0.289209	1	ex_19
N4BP2L1	-0.00232715	0.0600313	-0.0646856	-0.0731437	0.289332	1	ex_19
APLP1	-0.0476641	0.0148943	-0.110223	-1.49332	0.289491	1	ex_19
SLC22A10	0.104932	0.279985	-0.0701206	1.17486	0.289506	1	ex_19
CDON	-0.0631279	0.0386856	-0.164941	-1.21525	0.289964	1	ex_19
SNRK	0.0304593	0.077236	-0.0163175	1.27625	0.290158	1	ex_19
CDK5RAP2	-0.0273295	0.0725652	-0.127224	-0.536213	0.290489	1	ex_19
FSTL4	-0.0777064	0.249891	-0.405304	-0.464906	0.290905	1	ex_19
KPNA4	0.0302237	0.0745906	-0.0141433	1.33517	0.291019	1	ex_19
DACH2	-0.0231394	0.0810143	-0.127293	-0.435437	0.291188	1	ex_19
NAGPA	0.0649414	0.172472	-0.0425889	1.18369	0.291296	1	ex_19
HMBOX1	0.00918018	0.0527662	-0.0344059	0.412811	0.291299	1	ex_19
NMT2	0.00436013	0.0206066	-0.0118863	0.526004	0.29143	1	ex_19
EIF2AK2	0.0257109	0.0817467	-0.0303249	0.899291	0.291613	1	ex_19
TMBIM4	0.0504872	0.131578	-0.030604	1.22027	0.291687	1	ex_19
ZNF146	0.0104801	0.0243624	-0.00340221	1.47963	0.291805	1	ex_19
RARS2	-0.0409097	0.0370683	-0.118888	-1.02826	0.291813	1	ex_19
CDC42BPB	-0.0689297	0.0247766	-0.162636	-1.44174	0.291839	1	ex_19
GOLGA1	0.00602044	0.0181254	-0.00608455	0.974791	0.29219	1	ex_19
ADAM23	-0.052751	0.0637772	-0.169279	-0.887254	0.292494	1	ex_19
OSBPL9	-0.0437084	0.0607739	-0.148191	-0.819917	0.292697	1	ex_19
SOS1	-0.0932822	0.0797045	-0.266269	-1.0569	0.292758	1	ex_19
CCDC30	-0.106393	0.0535155	-0.266301	-1.30404	0.293019	1	ex_19
CEP104	-0.0565754	0.0462209	-0.159372	-1.07869	0.293136	1	ex_19
RNMT	0.122757	0.332332	-0.0868188	1.14803	0.293215	1	ex_19
STRN3	-0.0735921	0.0342331	-0.181417	-1.3377	0.293339	1	ex_19
PDP1	0.0857949	0.329857	-0.158267	0.688985	0.293451	1	ex_19
HADHA	-0.0419997	0.0175269	-0.101526	-1.38288	0.293472	1	ex_19
PDCD4	0.0488842	0.115225	-0.0174569	1.44422	0.293574	1	ex_19
IDS	-0.134299	0.0481263	-0.316724	-1.4429	0.294069	1	ex_19
CHST15	-0.0283706	0.113072	-0.169813	-0.393131	0.294149	1	ex_19
PRPF40B	-0.0259968	0.0434822	-0.0954757	-0.733355	0.294196	1	ex_19
KYAT3	0.00293812	0.00891718	-0.00304094	0.96313	0.294507	1	ex_19
CCDC3	0.000336729	0.00161798	-0.000944523	0.515104	0.294616	1	ex_19
BAG4	0.00926586	0.104781	-0.0862494	0.190134	0.294845	1	ex_19
VCL	-0.0028189	0.0276145	-0.0332523	-0.181542	0.294881	1	ex_19
TYW1	-0.0161958	0.0733899	-0.105781	-0.354332	0.295002	1	ex_19
ARHGAP26	-0.196066	0.399568	-0.791699	-0.645165	0.295036	1	ex_19
PLAGL1	0.00901551	0.0373686	-0.0193376	0.623215	0.295126	1	ex_19
LYRM4	-0.0274755	0.0413705	-0.0963215	-0.782195	0.295256	1	ex_19
DNAH14	-0.00310328	0.0602212	-0.0664277	-0.09605	0.295442	1	ex_19
KCNQ5	-0.168467	0.0387182	-0.375652	-1.59369	0.295499	1	ex_19
PPP3CA	0.65851	3.03096	-1.71394	0.544019	0.295547	1	ex_19
GPBP1	0.0141011	0.0585398	-0.0303376	0.621927	0.295625	1	ex_19
TM9SF3	0.00568372	0.0703022	-0.0589348	0.172395	0.295712	1	ex_19
RPL38	0.0520951	0.158191	-0.0540008	0.962379	0.296106	1	ex_19
ATP8A1	-0.0690971	0.0315638	-0.169758	-1.34539	0.296151	1	ex_19
GOLGA8A	0.000379065	0.0112651	-0.010507	0.068248	0.296155	1	ex_19
GK5	-0.0257774	0.035449	-0.0870039	-0.82518	0.296258	1	ex_19
PRKCG	-0.0300957	0.0431226	-0.103314	-0.805624	0.296393	1	ex_19
SHOC2	-0.0571362	0.0605469	-0.174819	-0.95158	0.296837	1	ex_19
SNX31	-0.163914	0.277524	-0.605353	-0.727771	0.296964	1	ex_19
ACTR1A	-0.0575289	0.0159715	-0.131029	-1.53407	0.297287	1	ex_19
RNF8	0.0535121	0.135802	-0.0287778	1.27454	0.297411	1	ex_19
OSBP	6.1345e-05	0.0540746	-0.053952	0.00222601	0.29746	1	ex_19
VEZT	0.0364348	0.126833	-0.0539633	0.78996	0.2977	1	ex_19
MACROH2A1	-0.0285062	0.0484181	-0.105431	-0.726313	0.297746	1	ex_19
MACROD2	-0.0429432	0.370273	-0.456159	-0.203688	0.297769	1	ex_19
C19orf12	-0.0428588	0.0494031	-0.135121	-0.91047	0.297793	1	ex_19
POLR1A	-0.00453819	0.0154881	-0.0245645	-0.444151	0.298	1	ex_19
DYRK1A	-0.0667624	0.0170581	-0.150583	-1.5611	0.298052	1	ex_19
CHD6	-0.0528888	0.0234619	-0.12924	-1.35769	0.298115	1	ex_19
MTDH	0.0589912	0.147472	-0.0294901	1.30672	0.298348	1	ex_19
SEPTIN5	-0.033294	0.0338714	-0.100459	-0.971557	0.298786	1	ex_19
GPM6B	-0.0272429	0.261909	-0.316394	-0.184661	0.298799	1	ex_19
AP3M2	0.0619165	0.180449	-0.0566164	1.0238	0.298847	1	ex_19
DNAJC1	-0.0960016	0.0608293	-0.252832	-1.19976	0.29907	1	ex_19
SLC13A3	-0.00705311	0.0284866	-0.0425928	-0.388969	0.299432	1	ex_19
TBPL1	0.0496622	0.128368	-0.0290436	1.23671	0.299468	1	ex_19
ZNF891	0.014777	0.0422621	-0.0127081	1.05375	0.299679	1	ex_19
MAP9	0.0514402	0.116747	-0.0138666	1.5438	0.299706	1	ex_19
ZSCAN26	0.0713721	0.205122	-0.0623776	1.04589	0.300138	1	ex_19
MYCBP2	0.295009	1.02466	-0.434641	0.792444	0.300352	1	ex_19
COG1	-0.0461949	0.0213583	-0.113748	-1.34028	0.300511	1	ex_19
EIF3K	0.0188659	0.0667379	-0.029006	0.772404	0.300568	1	ex_19
ZRANB1	-0.0432453	0.0319763	-0.118467	-1.12679	0.300684	1	ex_19
GRM5	-0.131154	0.0312801	-0.293588	-1.58253	0.300735	1	ex_19
MBD5	0.00814619	0.281598	-0.265306	0.0583877	0.30074	1	ex_19
BBS9	-0.105205	0.154107	-0.364518	-0.795176	0.300856	1	ex_19
PLA2G4C	-0.0311225	0.084143	-0.146388	-0.529205	0.300993	1	ex_19
UBE4A	-0.0608135	0.00618963	-0.127817	-1.77891	0.301101	1	ex_19
ATP6V0A1	0.10107	0.22844	-0.0263004	1.55525	0.301237	1	ex_19
KLHL4	0.000240244	0.0158147	-0.0153343	0.0302334	0.301288	1	ex_19
RALGDS	0.00654123	0.0164205	-0.00333801	1.29773	0.301321	1	ex_19
STAG2	-0.0274474	0.040178	-0.0950729	-0.795499	0.301401	1	ex_19
SPIN1	-0.0678268	0.169231	-0.304885	-0.560783	0.301772	1	ex_19
GOSR2	0.00549058	0.0161392	-0.00515807	1.01058	0.301826	1	ex_19
GGA2	0.0102677	0.0492218	-0.0286864	0.516617	0.302157	1	ex_19
HSP90B1	-0.0499643	0.0139462	-0.113875	-1.53227	0.302234	1	ex_19
AKAP6	0.0873418	1.1674	-0.992713	0.158498	0.302254	1	ex_19
STX8	-0.0518998	0.0907391	-0.194539	-0.713141	0.302393	1	ex_19
HECTD1	-0.0512224	0.0272761	-0.129721	-1.27893	0.302837	1	ex_19
EIF5	0.065908	0.14951	-0.0176935	1.54516	0.302994	1	ex_19
AGGF1	0.0221101	0.122749	-0.0785292	0.430598	0.303008	1	ex_19
CHRM3	0.0451466	0.918049	-0.827756	0.101369	0.303226	1	ex_19
TSG101	0.00346742	0.0650882	-0.0581534	0.110288	0.303844	1	ex_19
GPR176	-0.0309369	0.0635585	-0.125432	-0.641674	0.304018	1	ex_19
PCDH11X	-0.0764809	0.0773088	-0.230271	-0.974706	0.30422	1	ex_19
SPATA6	-0.000691038	0.0112624	-0.0126444	-0.113307	0.304266	1	ex_19
NOP58	-0.029317	0.0464262	-0.10506	-0.758619	0.304267	1	ex_19
RSPO2	-0.0190526	0.0899914	-0.128097	-0.342453	0.304556	1	ex_19
PLRG1	0.0550871	0.115579	-0.00540518	1.78484	0.304762	1	ex_19
HS3ST2	0.000430064	0.00188836	-0.00102823	0.57801	0.304826	1	ex_19
CARS2	-0.0354328	0.0465964	-0.117462	-0.846614	0.304917	1	ex_19
KCNH3	-0.0413168	0.017342	-0.0999757	-1.38052	0.305319	1	ex_19
GABRG3	-0.100358	0.0209802	-0.221697	-1.62107	0.305495	1	ex_19
KIF5B	0.0266982	0.0783676	-0.0249712	1.01274	0.305664	1	ex_19
ZNF84	0.0378569	0.08303	-0.00731632	1.64252	0.305743	1	ex_19
PPFIBP2	-0.023455	0.0949188	-0.141829	-0.388355	0.305814	1	ex_19
TENM2	-0.109169	0.0548605	-0.273198	-1.30444	0.306044	1	ex_19
MAP3K2	-0.0443953	0.0570918	-0.145882	-0.857381	0.306456	1	ex_19
LRRC4C	0.104191	0.394038	-0.185657	0.704543	0.306537	1	ex_19
ZDHHC20	-0.0201952	0.0567363	-0.0971268	-0.514508	0.306824	1	ex_19
LRRN3	0.0446912	0.124938	-0.0355554	1.09155	0.307078	1	ex_19
CASC3	-0.0186388	0.0660466	-0.103324	-0.431377	0.307307	1	ex_19
ARHGEF9	0.0798609	0.223711	-0.0639888	1.08811	0.307511	1	ex_19
INTS7	-0.0662183	0.0173172	-0.149754	-1.55366	0.307603	1	ex_19
RCHY1	-0.017098	0.0744714	-0.108667	-0.365968	0.307965	1	ex_19
MMP16	0.208068	0.971391	-0.555256	0.534249	0.308177	1	ex_19
CRAMP1	0.00349693	0.0321718	-0.0251779	0.23902	0.308264	1	ex_19
TRIM23	0.0155243	0.132257	-0.101209	0.260654	0.308275	1	ex_19
DIAPH1	-0.0442536	0.0437914	-0.132299	-0.985126	0.308284	1	ex_19
TTC7A	0.0256712	0.0553932	-0.00405085	1.69284	0.308342	1	ex_19
RPL15	0.0609965	0.202682	-0.0806893	0.843775	0.308415	1	ex_19
MCM9	0.0198261	0.0605386	-0.0208864	0.95446	0.30865	1	ex_19
CHURC1	0.0508738	0.13565	-0.0339023	1.17617	0.308658	1	ex_19
AIG1	0.00729531	0.123254	-0.108664	0.123307	0.309496	1	ex_19
PNPT1	-0.0548809	0.0121559	-0.121918	-1.60456	0.309587	1	ex_19
RRAGD	-0.0460915	0.046982	-0.139165	-0.970606	0.309593	1	ex_19
PARP11	-0.0327355	0.0555553	-0.121026	-0.726694	0.310245	1	ex_19
FAM199X	0.0601195	0.141284	-0.0210453	1.45176	0.310358	1	ex_19
PAM	-0.0815374	0.177122	-0.340197	-0.617842	0.310573	1	ex_19
COPB1	0.0338025	0.0871254	-0.0195204	1.24246	0.310688	1	ex_19
QDPR	-0.0366654	0.0109864	-0.0843172	-1.50808	0.311047	1	ex_19
PITPNC1	-0.00455746	0.0248407	-0.0339556	-0.303844	0.311155	1	ex_19
WWP1	0.0210649	0.193745	-0.151615	0.239092	0.311285	1	ex_19
ZNF37A	-0.0343532	0.0613436	-0.13005	-0.703587	0.311473	1	ex_19
CEP57L1	-0.0226735	0.057257	-0.102604	-0.555973	0.311743	1	ex_19
TUB	0.0247154	0.105165	-0.055734	0.602134	0.311782	1	ex_19
SMAD5	-0.07665	0.0323213	-0.185621	-1.37863	0.311815	1	ex_19
TMCO1	0.0489537	0.132947	-0.03504	1.14232	0.311863	1	ex_19
RASA3	-0.0582892	0.0360919	-0.15267	-1.21046	0.311916	1	ex_19
TBC1D9B	0.030717	0.104356	-0.0429222	0.817555	0.311991	1	ex_19
TENM3	-0.0519962	0.0187177	-0.12271	-1.44117	0.312192	1	ex_19
POC1B	-0.021072	0.0361451	-0.0782892	-0.721819	0.312279	1	ex_19
NDFIP2	0.0875609	0.331296	-0.156174	0.70411	0.312529	1	ex_19
TNPO1	-0.0855865	0.0240456	-0.195219	-1.53008	0.312801	1	ex_19
WDR45B	0.0129363	0.10639	-0.0805174	0.271307	0.313183	1	ex_19
POLR2J3	-0.0913445	0.203458	-0.386147	-0.607295	0.31334	1	ex_19
ZBTB11	0.0320723	0.0785033	-0.0143587	1.35385	0.313626	1	ex_19
DTNBP1	-0.0387453	0.0205187	-0.0980093	-1.28137	0.313721	1	ex_19
SLC9A6	-0.0380472	0.00958293	-0.0856773	-1.56563	0.313747	1	ex_19
DOK6	-0.0815758	0.0679102	-0.231062	-1.06957	0.31412	1	ex_19
SLC25A12	-0.0227845	0.0402374	-0.0858064	-0.708592	0.314403	1	ex_19
MMD	0.0622772	0.210311	-0.0857564	0.82455	0.314483	1	ex_19
RPL39	0.23035	0.53003	-0.0693302	1.50653	0.314618	1	ex_19
PSMD7	0.0988161	0.234507	-0.0368742	1.42734	0.314766	1	ex_19
KIAA1549L	0.263901	0.590316	-0.0625142	1.5846	0.315096	1	ex_19
DLG3	-0.0393069	0.0142144	-0.0928282	-1.43943	0.315684	1	ex_19
ZNF385D	-0.0700531	0.311112	-0.451218	-0.360215	0.315733	1	ex_19
ICA1	-0.0811099	0.0477275	-0.209947	-1.2339	0.315904	1	ex_19
SRI	0.0656488	0.2668	-0.135502	0.639665	0.315995	1	ex_19
ARPP19	0.0826626	0.278144	-0.112818	0.828805	0.316126	1	ex_19
GLRX	0.0556411	0.167222	-0.05594	0.977357	0.316218	1	ex_19
SLC12A6	-0.0413948	0.0474779	-0.130267	-0.912904	0.316484	1	ex_19
PRKAR2B	-0.142702	0.0781887	-0.363592	-1.26619	0.316547	1	ex_19
USP11	-0.039063	0.0409248	-0.119051	-0.957172	0.316687	1	ex_19
CEPT1	0.00271933	0.120516	-0.115078	0.0452456	0.316741	1	ex_19
NEO1	-0.0288447	0.0719992	-0.129689	-0.560615	0.316841	1	ex_19
FCHO2	-0.0419484	0.13854	-0.222436	-0.455528	0.316951	1	ex_19
MEF2C	-0.0658785	0.0158821	-0.147639	-1.57924	0.31708	1	ex_19
GTF3A	0.0729514	0.201087	-0.0551846	1.11586	0.317432	1	ex_19
CRACDL	-0.0868033	0.180626	-0.354232	-0.636174	0.317513	1	ex_19
HSPA4L	-0.0201683	0.0507912	-0.0911278	-0.557067	0.317925	1	ex_19
MSANTD2	-0.0125707	0.0346574	-0.0597988	-0.521685	0.318063	1	ex_19
NCBP1	-0.0519973	0.0105586	-0.114553	-1.62915	0.318158	1	ex_19
APOOL	-0.0595251	0.0157012	-0.134751	-1.55088	0.318237	1	ex_19
IL6ST	-0.0561312	0.0213067	-0.133569	-1.42069	0.318435	1	ex_19
ASTN1	0.00426005	0.017345	-0.00882489	0.638103	0.318504	1	ex_19
SLC35A1	-0.055652	0.042514	-0.153818	-1.11114	0.318553	1	ex_19
SPIRE2	0.0191267	0.065115	-0.0268615	0.815159	0.318674	1	ex_19
HDHD2	-0.0522449	0.0213379	-0.125828	-1.3916	0.318795	1	ex_19
ZNF814	0.0347771	0.0809161	-0.0113618	1.47732	0.318851	1	ex_19
NCOA2	-0.124831	0.0236584	-0.273321	-1.64769	0.319003	1	ex_19
MAP4K3	-0.075611	0.113552	-0.264774	-0.783425	0.31917	1	ex_19
MAP4K5	-0.0604749	0.0901144	-0.211064	-0.787099	0.319185	1	ex_19
SLIT3	-0.0313522	0.110265	-0.172969	-0.433911	0.319263	1	ex_19
ATP5F1E	0.0616255	0.147297	-0.0240458	1.40985	0.319526	1	ex_19
NEDD4L	0.0351699	0.0958297	-0.0254899	1.13637	0.320203	1	ex_19
CCDC180	-0.0163394	0.0712934	-0.103972	-0.365441	0.32037	1	ex_19
TUBA1B	0.168251	0.434264	-0.0977625	1.23966	0.320572	1	ex_19
SIPA1L3	-0.0435877	0.141173	-0.228348	-0.462384	0.320721	1	ex_19
AP2A2	0.0304592	0.130902	-0.0699841	0.594354	0.321378	1	ex_19
ELOVL5	-0.053933	0.0307527	-0.138619	-1.24822	0.321592	1	ex_19
PSMA1	0.0364619	0.10166	-0.0287362	1.09611	0.321761	1	ex_19
PNMA8A	0.0986974	0.364622	-0.167228	0.727436	0.321839	1	ex_19
HNRNPL	-0.0236578	0.0354145	-0.0827302	-0.784944	0.322074	1	ex_19
PKNOX2	0.00645167	0.0207375	-0.00783418	0.885145	0.322687	1	ex_19
SIL1	-0.0223164	0.113949	-0.158582	-0.320986	0.322755	1	ex_19
LMO3	0.0550449	0.138006	-0.0279161	1.30044	0.323439	1	ex_19
ESCO1	-0.0533572	0.0521123	-0.158827	-0.991549	0.323439	1	ex_19
CROCC	0.00723904	0.0518629	-0.0373848	0.317952	0.323472	1	ex_19
PEAK1	0.0625447	0.158658	-0.033569	1.27542	0.323875	1	ex_19
SH3KBP1	0.00443412	0.0271555	-0.0182872	0.382491	0.323899	1	ex_19
TMEM192	0.0102957	0.0260575	-0.00546624	1.28025	0.324234	1	ex_19
STMN4	0.0422788	0.113004	-0.028446	1.17165	0.324574	1	ex_19
DENND6A	-0.0584381	0.025208	-0.142084	-1.3693	0.325557	1	ex_19
CSAD	-0.0684601	0.0272706	-0.164191	-1.40163	0.326013	1	ex_19
SERINC1	-0.0510798	0.0932092	-0.195369	-0.693848	0.326184	1	ex_19
GUF1	0.0177912	0.0419495	-0.00636709	1.4434	0.326269	1	ex_19
TM9SF4	-0.0251718	0.0655897	-0.115933	-0.543576	0.326512	1	ex_19
RAI1	-0.000620412	0.0132947	-0.0145355	-0.0873858	0.32655	1	ex_19
KCNB2	0.192061	0.623838	-0.239715	0.871824	0.326855	1	ex_19
RDX	0.0432185	0.110985	-0.0245479	1.24998	0.327	1	ex_19
YWHAQ	0.033012	0.0816364	-0.0156125	1.33065	0.32713	1	ex_19
CAMSAP1	-0.0496142	0.00902285	-0.108251	-1.65837	0.327149	1	ex_19
SP3	-0.0476675	0.0516814	-0.147016	-0.940388	0.327178	1	ex_19
SCAP	0.0040176	0.028997	-0.0209618	0.315234	0.32725	1	ex_19
LRRC8B	-0.078295	0.041881	-0.198471	-1.27692	0.327264	1	ex_19
ANKAR	0.00225004	0.0259003	-0.0214002	0.186467	0.327376	1	ex_19
EEF2K	-0.0489083	0.095117	-0.192934	-0.665567	0.327383	1	ex_19
L3HYPDH	0.00494664	0.0236665	-0.0137732	0.517911	0.327565	1	ex_19
CTSB	-0.0322473	0.0174217	-0.0819162	-1.2725	0.327792	1	ex_19
GOT1	0.0747743	0.212976	-0.0634275	1.06044	0.327828	1	ex_19
UBE2D3	-0.0233546	0.0556364	-0.102346	-0.579487	0.327832	1	ex_19
ABAT	-0.00726157	0.0460197	-0.0605428	-0.267119	0.328009	1	ex_19
CNTNAP4	-0.0342542	0.198417	-0.266926	-0.288548	0.328493	1	ex_19
NEGR1	-0.140566	0.0447836	-0.325915	-1.4864	0.328947	1	ex_19
PCSK1N	0.0261644	0.112606	-0.0602768	0.593251	0.329105	1	ex_19
DYNC1I1	-0.00439596	0.0683978	-0.0771897	-0.118361	0.329456	1	ex_19
PIR	-0.0339462	0.0409794	-0.108872	-0.887991	0.33001	1	ex_19
HACL1	0.0130374	0.037035	-0.0109602	1.06481	0.330395	1	ex_19
SOS2	-0.0451518	0.0302288	-0.120532	-1.17399	0.331056	1	ex_19
PPP4R3B	-0.0217029	0.0669674	-0.110373	-0.479721	0.331168	1	ex_19
ZDHHC13	-0.0497938	0.0632828	-0.16287	-0.863079	0.331368	1	ex_19
HNRNPU	-0.0609299	0.0161625	-0.138022	-1.54906	0.331492	1	ex_19
NRF1	-0.0365942	0.07778	-0.150968	-0.627093	0.331896	1	ex_19
BIVM	-0.0383605	0.0339919	-0.110713	-1.03915	0.33224	1	ex_19
NPFFR2	-0.0692667	0.0651932	-0.203727	-1.00967	0.332928	1	ex_19
SLC25A27	0.00885504	0.0704355	-0.0527254	0.281836	0.333062	1	ex_19
MTMR4	-0.00886663	0.0549446	-0.0726779	-0.272339	0.333193	1	ex_19
COLGALT2	-0.0688531	0.0554481	-0.193154	-1.08567	0.333269	1	ex_19
PANK1	-0.00139338	0.00954989	-0.0123367	-0.249558	0.333421	1	ex_19
TAGLN3	0.0654366	0.217785	-0.0869119	0.841842	0.333472	1	ex_19
ACOT7	-0.0498792	0.0714578	-0.171216	-0.805701	0.333847	1	ex_19
OLFM3	-0.0879466	0.27813	-0.454023	-0.470864	0.334021	1	ex_19
GPR89B	-0.0127826	0.0390007	-0.0645659	-0.483813	0.334072	1	ex_19
PURB	-0.022802	0.0714028	-0.117007	-0.474404	0.334228	1	ex_19
SHANK2	-3.84914e-05	0.00201648	-0.00209346	-0.0367119	0.334758	1	ex_19
HS3ST1	-0.0363011	0.0684863	-0.141088	-0.678983	0.334868	1	ex_19
UHRF1BP1L	-0.0496715	0.0570091	-0.156352	-0.912578	0.334945	1	ex_19
RAD54L2	-0.0117922	0.0226743	-0.0462587	-0.670571	0.335052	1	ex_19
TARS3	0.0552916	0.139702	-0.0291186	1.28384	0.335111	1	ex_19
ANXA11	-0.0313646	0.0838104	-0.14654	-0.53374	0.335532	1	ex_19
WDR75	-0.0537599	0.0871389	-0.194659	-0.747823	0.335724	1	ex_19
PRKACB	-0.107042	0.0330468	-0.247132	-1.49761	0.335798	1	ex_19
MTAP	-0.062895	0.096672	-0.222462	-0.77254	0.335826	1	ex_19
TCAIM	-0.0536018	0.0182001	-0.125404	-1.46316	0.336051	1	ex_19
MTMR2	-0.0276957	0.0681271	-0.123518	-0.566489	0.336092	1	ex_19
PLEKHA1	-0.0567175	0.0474532	-0.160888	-1.06714	0.336157	1	ex_19
ZFPM2	0.00205605	0.0185131	-0.014401	0.244867	0.336205	1	ex_19
BRI3BP	0.0606412	0.133896	-0.0126132	1.62249	0.336252	1	ex_19
ZNF594	0.00959856	0.0265019	-0.00730474	1.11297	0.336392	1	ex_19
KIAA1841	-0.0504852	0.015481	-0.116451	-1.5	0.336451	1	ex_19
SRSF3	0.0812209	0.191065	-0.0286234	1.44923	0.337022	1	ex_19
FAM193B	-0.00993497	0.0214249	-0.0412949	-0.620926	0.337311	1	ex_19
PRMT9	-0.00197607	0.0533701	-0.0573223	-0.0699783	0.33734	1	ex_19
YARS1	0.00596467	0.0256403	-0.0137109	0.594164	0.337534	1	ex_19
PHF20L1	-0.0281305	0.0347823	-0.0910432	-0.876368	0.337798	1	ex_19
OSBPL6	-0.148568	0.0984694	-0.395606	-1.17872	0.337887	1	ex_19
MSL1	-0.0401269	0.0186763	-0.0989301	-1.33747	0.338274	1	ex_19
MITF	-0.00538456	0.013791	-0.0245601	-0.550364	0.338353	1	ex_19
CHM	0.0711427	0.183167	-0.0408815	1.24471	0.338393	1	ex_19
BPNT2	-0.00218544	0.0541633	-0.0585342	-0.0760156	0.338409	1	ex_19
SLC2A12	0.0620551	0.160276	-0.0361656	1.23829	0.338825	1	ex_19
SUMO1	0.0290909	0.132207	-0.0740255	0.55294	0.339335	1	ex_19
CFAP54	-0.0652661	0.0476599	-0.178192	-1.13277	0.34004	1	ex_19
APBB2	-0.00283014	0.01111	-0.0167703	-0.397914	0.340275	1	ex_19
ZNF264	-0.0252324	0.0431813	-0.0936461	-0.722876	0.340752	1	ex_19
PIANP	-0.0126319	0.0287298	-0.0539936	-0.598574	0.341809	1	ex_19
UBE2E2	-0.24181	0.181256	-0.664875	-1.12025	0.341912	1	ex_19
DAZAP1	0.00416812	0.016966	-0.00862981	0.638335	0.341942	1	ex_19
PSME4	-0.0101062	0.0446803	-0.0648926	-0.361544	0.342208	1	ex_19
PAPOLA	-0.0345088	0.0447356	-0.113753	-0.853512	0.342482	1	ex_19
MRPS31	-0.0145374	0.0343907	-0.0634654	-0.582339	0.342508	1	ex_19
ST3GAL6	0.0362731	0.116205	-0.0436587	0.889434	0.34253	1	ex_19
GTDC1	-0.0521284	0.0170985	-0.121355	-1.47587	0.342778	1	ex_19
CMSS1	0.0522104	0.254185	-0.149764	0.506651	0.342876	1	ex_19
PBRM1	-0.0457983	0.0911653	-0.182762	-0.655379	0.343199	1	ex_19
SPATA5	-0.0246193	0.0748048	-0.124043	-0.485324	0.343234	1	ex_19
CBWD5	0.0214921	0.119429	-0.0764451	0.430111	0.343309	1	ex_19
CYTH1	-0.07653	0.0252566	-0.178316	-1.47363	0.343406	1	ex_19
TANK	0.00371342	0.0768262	-0.0693993	0.0995471	0.343461	1	ex_19
TMEM63B	0.000644305	0.00201148	-0.000722868	0.923668	0.343635	1	ex_19
ITM2C	0.073371	0.543435	-0.396693	0.305925	0.343643	1	ex_19
RPL41	0.0802508	0.204324	-0.043822	1.26771	0.344393	1	ex_19
KLC1	0.0558138	0.154101	-0.042473	1.113	0.345071	1	ex_19
EXOSC10	-0.0654096	0.11648	-0.247299	-0.704828	0.345737	1	ex_19
MSI2	-0.0631697	0.122712	-0.249052	-0.66607	0.345898	1	ex_19
GNAZ	0.00710194	0.100466	-0.0862618	0.149089	0.346096	1	ex_19
ACTG1	0.03396	0.160791	-0.0928712	0.524795	0.346115	1	ex_19
GON4L	-0.0180323	0.0672156	-0.10328	-0.414587	0.346125	1	ex_19
MYH9	0.0106849	0.0244349	-0.00306517	1.52305	0.346292	1	ex_19
USP45	-0.0189597	0.0596895	-0.0976089	-0.472483	0.346457	1	ex_19
TXLNG	-0.0237119	0.0446166	-0.0920404	-0.680161	0.346632	1	ex_19
UHRF2	-0.0130565	0.0469585	-0.0730715	-0.426397	0.346672	1	ex_19
COPS2	0.0255204	0.0797485	-0.0287077	0.922383	0.346861	1	ex_19
RFFL	0.00147985	0.00510433	-0.00214462	0.800242	0.347242	1	ex_19
NPTX1	-0.018293	0.0601383	-0.0967243	-0.457134	0.347499	1	ex_19
MPZL1	0.0135246	0.0308719	-0.00382266	1.52806	0.347557	1	ex_19
FUBP1	-0.0595889	0.0327977	-0.151976	-1.26417	0.347584	1	ex_19
IGSF9B	0.00504704	0.0213707	-0.0112767	0.605991	0.347851	1	ex_19
SCP2	-0.0633716	0.0272384	-0.153982	-1.37078	0.347887	1	ex_19
LRSAM1	-0.0149473	0.0360924	-0.0659871	-0.573988	0.348302	1	ex_19
MRPS30	0.028504	0.111867	-0.0548594	0.670159	0.348316	1	ex_19
HAUS3	0.0361871	0.0818459	-0.00947167	1.55338	0.348425	1	ex_19
LMO7	-0.0322018	0.198864	-0.263268	-0.273144	0.348442	1	ex_19
CAB39	-0.041787	0.0723142	-0.155888	-0.717793	0.348599	1	ex_19
AMZ2	-0.0155415	0.0435253	-0.0746083	-0.515699	0.348759	1	ex_19
PHF2	-0.0265078	0.0486856	-0.101701	-0.690942	0.348812	1	ex_19
MRTFA	-0.0477992	0.149222	-0.244821	-0.475504	0.348911	1	ex_19
PHKB	-0.0744636	0.0345191	-0.183446	-1.33917	0.349132	1	ex_19
SARM1	-0.0155846	0.0402633	-0.0714325	-0.546938	0.349133	1	ex_19
DDI2	-0.0132717	0.0289477	-0.0554912	-0.616116	0.349315	1	ex_19
TSNAX	-0.0334998	0.0619511	-0.128951	-0.687876	0.349335	1	ex_19
SNX19	-0.0101074	0.0315993	-0.0518141	-0.474987	0.349729	1	ex_19
RGS7	1.99723e-15	1.27681e-13	-1.23686e-13	0.0311458	0.349744	1	ex_19
TMEM106B	-0.0609238	0.0202755	-0.142123	-1.47056	0.350066	1	ex_19
RPL24	0.0454862	0.117697	-0.0267241	1.23461	0.350384	1	ex_19
WDR20	-0.00261963	0.0118857	-0.017125	-0.353965	0.350517	1	ex_19
ZNF33A	-0.0389387	0.0274405	-0.105318	-1.14974	0.350636	1	ex_19
CPNE8	-0.0795137	0.0291595	-0.188187	-1.43406	0.350981	1	ex_19
RAPGEF5	0.0124391	0.157809	-0.132931	0.167711	0.351245	1	ex_19
SGCB	0.0198913	0.101525	-0.0617423	0.477576	0.351494	1	ex_19
TIAL1	-0.0158428	0.0618489	-0.0935345	-0.399674	0.351537	1	ex_19
SRGAP2B	0.017669	0.0633276	-0.0279897	0.758466	0.35161	1	ex_19
CIZ1	-0.0536222	0.0914069	-0.198651	-0.724666	0.351736	1	ex_19
SULT4A1	0.0462741	0.11206	-0.0195118	1.37865	0.351798	1	ex_19
TMEM14B	-0.0366623	0.127636	-0.20096	-0.437356	0.351951	1	ex_19
EGLN1	-0.0428283	0.0325856	-0.118242	-1.11308	0.351983	1	ex_19
NRDC	0.0617115	0.155548	-0.0321251	1.28897	0.351995	1	ex_19
MINDY4	-0.0623996	0.0279335	-0.152733	-1.35389	0.352016	1	ex_19
HNRNPH1	0.0476709	0.159076	-0.0637337	0.838683	0.352041	1	ex_19
CHN1	-0.014426	0.172713	-0.201565	-0.151088	0.352105	1	ex_19
ELAPOR2	-0.0431579	0.0416125	-0.127928	-0.997848	0.352322	1	ex_19
DNAJC9	0.00694285	0.0697029	-0.0558172	0.216822	0.352422	1	ex_19
SLC9B2	-0.0373894	0.0232526	-0.0980315	-1.20843	0.352501	1	ex_19
RBBP5	0.0201581	0.0454688	-0.00515267	1.56096	0.352579	1	ex_19
TOMM70	0.0378698	0.0862279	-0.0104883	1.53487	0.352905	1	ex_19
SLITRK1	0.0462049	0.132663	-0.0402529	1.04745	0.353157	1	ex_19
TBC1D8	0.0316034	0.0751574	-0.0119507	1.42218	0.35343	1	ex_19
TENM4	0.000734096	0.276888	-0.27542	0.00521014	0.35356	1	ex_19
NRG4	-0.0517193	0.135729	-0.239167	-0.540778	0.353765	1	ex_19
CCDC186	-0.0115763	0.0809952	-0.104148	-0.245099	0.353949	1	ex_19
RNF185	-0.0471945	0.0109899	-0.105379	-1.58977	0.354473	1	ex_19
IFT52	-0.00364665	0.0108857	-0.018179	-0.491821	0.354578	1	ex_19
NDUFS5	0.0529726	0.125778	-0.0198328	1.42605	0.354694	1	ex_19
HK1	-0.0448535	0.0175814	-0.107288	-1.40805	0.354901	1	ex_19
NLN	-0.0117695	0.0432615	-0.0668005	-0.419178	0.354927	1	ex_19
HERC2	-0.0475677	0.126335	-0.22147	-0.536111	0.354943	1	ex_19
APIP	-0.00154447	0.0233134	-0.0264023	-0.121777	0.354959	1	ex_19
RICTOR	-0.075598	0.0468776	-0.198074	-1.20979	0.354985	1	ex_19
NRBP2	0.0415524	0.115788	-0.0326836	1.09706	0.35575	1	ex_19
DCAF5	-0.0311982	0.0688229	-0.131219	-0.611345	0.355926	1	ex_19
XPA	0.0287388	0.064757	-0.00727938	1.56385	0.355945	1	ex_19
N4BP2	-0.0632765	0.107602	-0.234155	-0.725778	0.356009	1	ex_19
PSMA6	0.0337394	0.0745988	-0.00711997	1.61843	0.356214	1	ex_19
FAM189A1	-0.140408	0.0774447	-0.358261	-1.26321	0.356955	1	ex_19
HPCAL1	-0.0339316	0.0628504	-0.130714	-0.68716	0.356972	1	ex_19
DCAF17	0.0128535	0.0610948	-0.0353879	0.522215	0.35721	1	ex_19
CCDC28A	-0.0256829	0.0320256	-0.0833913	-0.872273	0.357425	1	ex_19
CBFA2T2	-0.0384551	0.0560841	-0.132994	-0.797242	0.358518	1	ex_19
NLGN4X	0.0138334	0.0847955	-0.0571286	0.382078	0.359258	1	ex_19
KIAA0930	-0.0259137	0.067365	-0.119192	-0.544496	0.359331	1	ex_19
TSPYL2	-0.0442748	0.0205821	-0.109132	-1.33798	0.359635	1	ex_19
SMIM7	0.00231932	0.0431758	-0.0385372	0.111262	0.360044	1	ex_19
KLHDC2	0.0582539	0.167325	-0.0508167	1.0468	0.360159	1	ex_19
CCNH	0.0797811	0.22549	-0.0659278	1.07315	0.360249	1	ex_19
PGBD1	0.00458207	0.0326107	-0.0234466	0.32041	0.360426	1	ex_19
PCNX4	-0.0240459	0.0479388	-0.0960305	-0.654709	0.360444	1	ex_19
RAD9A	-0.0704209	0.196623	-0.337465	-0.516852	0.360606	1	ex_19
COX6C	0.0808107	0.214637	-0.0530156	1.18352	0.361075	1	ex_19
CACNA1I	0.00183602	0.012767	-0.00909495	0.329205	0.361844	1	ex_19
SAMD8	0.0335988	0.0724063	-0.00520867	1.6969	0.36196	1	ex_19
HBS1L	0.0163757	0.0769898	-0.0442383	0.529511	0.362074	1	ex_19
ZNF44	0.026672	0.0773952	-0.0240512	1.03062	0.362179	1	ex_19
ZFAND3	0.0410151	0.209149	-0.127119	0.478119	0.362739	1	ex_19
MYO19	0.00220454	0.00914174	-0.00473266	0.622848	0.3634	1	ex_19
KCNMA1	-0.00120868	0.0364289	-0.0388462	-0.0629415	0.363431	1	ex_19
CCDC90B	0.0658579	0.15815	-0.0264341	1.3986	0.363941	1	ex_19
XRCC5	0.0435134	0.125913	-0.0388865	1.03501	0.364613	1	ex_19
ZNF251	-0.0326067	0.0666419	-0.131855	-0.643918	0.364821	1	ex_19
ROCK2	-0.0260302	0.214094	-0.266155	-0.212466	0.365046	1	ex_19
WDR33	-0.0395307	0.0643685	-0.14343	-0.745711	0.365389	1	ex_19
L3MBTL1	-0.00697486	0.0256745	-0.0396242	-0.418706	0.365436	1	ex_19
ITM2B	0.0308074	0.111803	-0.0501882	0.74549	0.366223	1	ex_19
KCNB1	-0.0129039	0.117973	-0.143781	-0.193244	0.366317	1	ex_19
HOMER2	-0.0139099	0.0345582	-0.062378	-0.562492	0.366342	1	ex_19
MTCH1	0.0163113	0.106374	-0.0737516	0.35497	0.366366	1	ex_19
DNAJC15	0.0360599	0.119787	-0.0476675	0.844121	0.366916	1	ex_19
TCF4	0.0318763	0.0941149	-0.0303624	1.00382	0.367033	1	ex_19
UBR5	-0.113836	0.038104	-0.265777	-1.46844	0.367277	1	ex_19
FAM110B	0.0280292	0.0594066	-0.00334816	1.75082	0.367293	1	ex_19
WASF3	0.072244	0.156937	-0.0124493	1.67186	0.367354	1	ex_19
IST1	-0.016024	0.025387	-0.0574349	-0.758408	0.368091	1	ex_19
ARSJ	0.00223675	0.0104068	-0.00593331	0.536587	0.368332	1	ex_19
TMEM43	0.0139925	0.0548405	-0.0268554	0.671389	0.368332	1	ex_19
DGKZ	0.0153689	0.14841	-0.117673	0.226414	0.368643	1	ex_19
DLG5	-0.0195451	0.0520418	-0.091132	-0.535121	0.368826	1	ex_19
ZSWIM5	-0.0165131	0.0312333	-0.0642595	-0.677854	0.369173	1	ex_19
CACNA2D3	4.14426e-13	2.03106e-11	-1.94817e-11	0.040825	0.369289	1	ex_19
TMEM41B	0.00834573	0.0266258	-0.00993432	0.894819	0.369727	1	ex_19
RTTN	-0.0405495	0.0330743	-0.114173	-1.07948	0.369844	1	ex_19
NAALADL2	-0.00323173	0.0343711	-0.0408346	-0.168447	0.370444	1	ex_19
SURF4	0.0344548	0.0999518	-0.0310422	1.03104	0.370691	1	ex_19
ZNF626	0.0175443	0.0470687	-0.0119802	1.16467	0.370738	1	ex_19
PLEKHM2	0.00553512	0.022145	-0.0110747	0.653145	0.370893	1	ex_19
PRPF19	-0.045791	0.0324713	-0.124053	-1.14677	0.370906	1	ex_19
ACIN1	-0.0536215	0.05007	-0.157313	-1.01355	0.371008	1	ex_19
FAM222B	-0.030919	0.0615604	-0.123398	-0.655282	0.37101	1	ex_19
NPM1	0.0964394	0.509578	-0.316699	0.457517	0.371216	1	ex_19
RGS12	0.00715702	0.0216031	-0.00728909	0.971023	0.371309	1	ex_19
PUS10	-0.0412497	0.0142778	-0.0967771	-1.456	0.371849	1	ex_19
GTF2IRD1	-0.0304402	0.132098	-0.192979	-0.367062	0.37218	1	ex_19
ZNF326	0.000320825	0.0823182	-0.0816766	0.0076686	0.37305	1	ex_19
APP	-0.00270744	0.149622	-0.155037	-0.0348355	0.373157	1	ex_19
ZNF780B	-0.0223003	0.0775549	-0.122155	-0.437712	0.373204	1	ex_19
APLP2	-0.0212214	0.108355	-0.150797	-0.320994	0.373503	1	ex_19
MRNIP	-0.0283074	0.0513313	-0.107946	-0.696665	0.373504	1	ex_19
FIG4	-0.0362248	0.0432979	-0.115748	-0.892819	0.373626	1	ex_19
IRF2	-0.0284306	0.0518083	-0.108669	-0.694463	0.374046	1	ex_19
ZMYND8	-0.109905	0.25646	-0.47627	-0.587963	0.374604	1	ex_19
ADCY8	-0.0225156	0.0612962	-0.106327	-0.526533	0.374775	1	ex_19
ZFR2	0.000957494	0.00439714	-0.00248215	0.545595	0.375508	1	ex_19
ELP1	-0.0634048	0.0130454	-0.139855	-1.62552	0.375538	1	ex_19
OSBP2	-0.00600411	0.0657398	-0.077748	-0.164026	0.375546	1	ex_19
SUSD4	-0.00446267	0.0146258	-0.0235511	-0.458218	0.375815	1	ex_19
PTPRJ	-0.0227016	0.0669707	-0.112374	-0.496189	0.37583	1	ex_19
RSBN1	0.0304627	0.0725419	-0.0116164	1.41889	0.375962	1	ex_19
RAD51C	-0.0271695	0.0646937	-0.119033	-0.579679	0.376091	1	ex_19
RAD18	-0.00906293	0.0229399	-0.0410657	-0.555046	0.376147	1	ex_19
TPK1	-0.0111713	0.085724	-0.108067	-0.22597	0.376152	1	ex_19
GFOD1	0.0415294	0.115058	-0.0319994	1.107	0.376332	1	ex_19
RASSF5	0.000818955	0.00209406	-0.000456152	1.25881	0.376829	1	ex_19
PRICKLE2	0.0210751	0.119331	-0.0771809	0.420395	0.376919	1	ex_19
RTN3	0.00175958	0.116158	-0.112639	0.0301466	0.377057	1	ex_19
HMGN1	0.116675	0.310707	-0.0773559	1.17857	0.3771	1	ex_19
LRRC49	-0.00452698	0.0394213	-0.0484752	-0.20189	0.377414	1	ex_19
USP46	0.0636311	0.166751	-0.0394886	1.20942	0.377782	1	ex_19
NMNAT3	0.0402284	0.0996559	-0.0191991	1.32676	0.377858	1	ex_19
PINK1	0.0925237	0.29518	-0.110132	0.894833	0.378018	1	ex_19
GPR137B	0.0067066	0.0217644	-0.00835119	0.87295	0.378288	1	ex_19
TULP4	-0.0296823	0.0175646	-0.0769291	-1.23132	0.378306	1	ex_19
COMT	-0.0179734	0.0625609	-0.0985077	-0.437419	0.378608	1	ex_19
TRA2B	0.0366119	0.0856727	-0.0124489	1.46263	0.378909	1	ex_19
LIMS1	-0.00308953	0.0362037	-0.0423827	-0.154107	0.378976	1	ex_19
DHX30	-0.0111003	0.059614	-0.0818145	-0.307663	0.378994	1	ex_19
PIGL	0.00821485	0.0398899	-0.0234602	0.508312	0.379249	1	ex_19
DNASE1	0.00605797	0.017692	-0.00557605	1.02058	0.379382	1	ex_19
ATRX	-0.0386997	0.19646	-0.27386	-0.322546	0.379537	1	ex_19
DCLK1	-0.0859635	0.0308129	-0.20274	-1.4428	0.379668	1	ex_19
FAM3C	0.0389379	0.169267	-0.0913915	0.58557	0.379881	1	ex_19
REV1	-0.054994	0.0616906	-0.171679	-0.923741	0.379906	1	ex_19
KCNAB2	-0.0397625	0.0849123	-0.164437	-0.625091	0.380586	1	ex_19
CDH9	0.24025	0.699801	-0.219301	1.02465	0.380624	1	ex_19
ANKRD42	-0.0327524	0.0498674	-0.115372	-0.776975	0.380631	1	ex_19
RNPS1	-0.0130743	0.037215	-0.0633636	-0.509553	0.380669	1	ex_19
TSHZ1	-0.0487433	0.126725	-0.224212	-0.544457	0.380718	1	ex_19
SUPT16H	0.0301029	0.122717	-0.0625107	0.637062	0.380823	1	ex_19
USP40	0.00108327	0.00698658	-0.00482003	0.359659	0.38138	1	ex_19
TCP10L	-0.0387003	0.110044	-0.187445	-0.509944	0.381568	1	ex_19
BCAR1	-0.0175559	0.0406533	-0.075765	-0.591124	0.381882	1	ex_19
ZNF804B	-0.0758227	0.209065	-0.360711	-0.521643	0.382277	1	ex_19
FAM151B	-0.0422247	0.0902939	-0.174743	-0.624508	0.382449	1	ex_19
CHCHD10	0.171482	0.420418	-0.0774543	1.35014	0.382472	1	ex_19
SLC24A2	-0.0590342	0.0819596	-0.200028	-0.820638	0.382639	1	ex_19
PCMTD2	0.0876013	0.198228	-0.0230258	1.55202	0.383806	1	ex_19
ZNF573	-0.00491773	0.0378187	-0.0476542	-0.225535	0.384437	1	ex_19
XPO4	-0.0550679	0.0226675	-0.132803	-1.38844	0.384471	1	ex_19
TRAPPC13	0.0496557	0.132416	-0.033105	1.17596	0.384483	1	ex_19
NT5DC1	0.00151889	0.0615365	-0.0584987	0.0496016	0.384642	1	ex_19
ARL6	-0.035339	0.0183879	-0.0890659	-1.28917	0.384702	1	ex_19
CLTA	0.0326961	0.121445	-0.0560529	0.722072	0.385749	1	ex_19
COX16	0.0564092	0.145987	-0.0331689	1.23423	0.385818	1	ex_19
HEATR5B	-0.0350041	0.0509238	-0.120932	-0.798423	0.385884	1	ex_19
TMEM135	0.0264071	0.0898001	-0.036986	0.816445	0.385905	1	ex_19
GRM7	-0.0835875	0.10392	-0.271095	-0.873717	0.386968	1	ex_19
TOX2	-0.0363468	0.0839714	-0.156665	-0.592083	0.387139	1	ex_19
PXK	0.0108541	0.134851	-0.113142	0.171567	0.387293	1	ex_19
MFHAS1	-0.0163669	0.0469592	-0.0796929	-0.50656	0.387405	1	ex_19
PSMA3	-0.00774988	0.0657301	-0.0812299	-0.206716	0.3877	1	ex_19
PMPCB	0.0457217	0.109228	-0.0177849	1.41108	0.387736	1	ex_19
RPL3	0.0521168	0.146654	-0.0424199	1.0805	0.388768	1	ex_19
RPS27	0.0329384	0.185155	-0.119278	0.424121	0.388864	1	ex_19
METTL2B	0.00502866	0.0153391	-0.00528174	0.955927	0.388869	1	ex_19
NR2C1	-0.0544595	0.111975	-0.220894	-0.641327	0.389007	1	ex_19
NUDT21	-0.0739955	0.0307098	-0.178701	-1.38511	0.389057	1	ex_19
IQSEC3	0.00242066	0.0580841	-0.0532427	0.0852339	0.389097	1	ex_19
GREB1	-0.00949069	0.0366054	-0.0555868	-0.403535	0.38954	1	ex_19
RAB21	-0.052408	0.0188679	-0.123684	-1.44113	0.389758	1	ex_19
AACS	0.00835913	0.029951	-0.0132328	0.758785	0.389883	1	ex_19
VPS4B	0.0431223	0.104362	-0.0181179	1.38011	0.390046	1	ex_19
ADSS2	-0.0333266	0.0260951	-0.0927484	-1.09924	0.390209	1	ex_19
SPOPL	-0.0300883	0.0391472	-0.0993237	-0.85176	0.390399	1	ex_19
UFM1	-0.0155428	0.0617767	-0.0928622	-0.393992	0.39043	1	ex_19
STRAP	0.0338394	0.104737	-0.037058	0.935493	0.390599	1	ex_19
BZW1	0.0336968	0.128892	-0.0614981	0.693783	0.390778	1	ex_19
SLX4IP	-0.0261463	0.0517315	-0.104024	-0.658029	0.391074	1	ex_19
ERO1A	0.0249737	0.0636318	-0.0136844	1.26616	0.391829	1	ex_19
CDKL2	0.0932536	0.336712	-0.150204	0.75074	0.391991	1	ex_19
SEC24D	0.0144212	0.139843	-0.111001	0.225359	0.392112	1	ex_19
SPARCL1	-0.0369471	0.201644	-0.275539	-0.30351	0.392714	1	ex_19
LANCL1	-0.00959535	0.0534526	-0.0726433	-0.298289	0.392944	1	ex_19
CAMTA2	-0.0402532	0.0672019	-0.147708	-0.734212	0.393063	1	ex_19
SRGAP2	-0.0711974	0.0656737	-0.208069	-1.01953	0.393105	1	ex_19
XPO7	-0.0033485	0.0525491	-0.0592461	-0.11741	0.393313	1	ex_19
RBM26	-0.0337988	0.0522632	-0.119861	-0.769729	0.393317	1	ex_19
RABL2A	-0.0024635	0.0890808	-0.0940078	-0.0527436	0.393385	1	ex_19
WSB1	0.131376	0.556626	-0.293874	0.605508	0.393951	1	ex_19
KRR1	0.039047	0.123832	-0.0457375	0.90265	0.394069	1	ex_19
MKRN1	0.0572639	0.127866	-0.013338	1.58969	0.394685	1	ex_19
ZNF577	0.00603177	0.03132	-0.0192564	0.467492	0.394707	1	ex_19
XPO6	-0.0598209	0.0332795	-0.152921	-1.25936	0.394749	1	ex_19
ARHGAP35	-0.007469	0.028716	-0.043654	-0.404559	0.395389	1	ex_19
MAPKBP1	-0.0278215	0.080081	-0.135724	-0.505355	0.395513	1	ex_19
NTM	-0.0485542	0.0362821	-0.13339	-1.12174	0.395563	1	ex_19
OSBPL8	-0.0388711	0.0729441	-0.150686	-0.681356	0.395608	1	ex_19
CARS1	-0.0163046	0.0391461	-0.0717554	-0.576304	0.395625	1	ex_19
MFSD1	-0.00829974	0.0228817	-0.0394812	-0.521695	0.396273	1	ex_19
PSD	-0.00674907	0.0516217	-0.0651199	-0.226619	0.396466	1	ex_19
COX4I1	0.0462587	0.121041	-0.0285236	1.21239	0.396539	1	ex_19
RPL9	0.0584725	0.155967	-0.0390216	1.1755	0.396563	1	ex_19
HERC4	0.0376253	0.139259	-0.0640087	0.725586	0.39661	1	ex_19
DPYSL5	0.00128588	0.013777	-0.0112053	0.201765	0.397193	1	ex_19
DYNC1LI2	0.0156893	0.0697279	-0.0383494	0.569044	0.397398	1	ex_19
CCND2	0.0249301	0.10987	-0.0600095	0.575258	0.397546	1	ex_19
RILPL1	-0.0557782	0.0861749	-0.197731	-0.770137	0.397894	1	ex_19
PPAT	0.0122241	0.0657835	-0.0413352	0.447333	0.397972	1	ex_19
DISP1	-0.00270829	0.00990383	-0.0153204	-0.420877	0.398283	1	ex_19
SLC25A32	0.0200496	0.0823249	-0.0422258	0.631011	0.39856	1	ex_19
ARHGEF11	0.0091148	0.0793119	-0.0610823	0.254493	0.398582	1	ex_19
PTBP3	-0.022657	0.0432837	-0.0885977	-0.673437	0.39873	1	ex_19
ANO10	-0.0308089	0.0585617	-0.120179	-0.675662	0.398861	1	ex_19
NCAM1	-0.0226387	0.516832	-0.562109	-0.0822493	0.399201	1	ex_19
TLE5	-0.0390585	0.0351627	-0.11328	-1.03142	0.399835	1	ex_19
SDHC	-0.0193404	0.0457385	-0.0844194	-0.582471	0.399856	1	ex_19
KIAA1328	0.00696067	0.0331209	-0.0191996	0.521504	0.399885	1	ex_19
GALNT17	0.00263504	0.0308874	-0.0256174	0.182801	0.399948	1	ex_19
FNBP1	-0.0189072	0.0528745	-0.0906889	-0.516252	0.400041	1	ex_19
RBM17	0.0188895	0.11482	-0.0770412	0.385931	0.400209	1	ex_19
CEP43	-0.0567142	0.0493521	-0.162781	-1.048	0.400636	1	ex_19
NXPE3	-0.0239458	0.0860891	-0.133981	-0.426527	0.400654	1	ex_19
FAM120A	-0.0376036	0.0616293	-0.136836	-0.742714	0.400997	1	ex_19
TENM1	-0.0435135	0.0652785	-0.152305	-0.783926	0.40121	1	ex_19
ZNF611	0.0138715	0.0330255	-0.00528255	1.41942	0.401413	1	ex_19
ZNF559	-0.0177367	0.0733141	-0.108788	-0.381802	0.401439	1	ex_19
STX7	0.0337536	0.0846702	-0.0171631	1.2993	0.401582	1	ex_19
GRIA2	-0.0668189	0.028002	-0.16164	-1.38116	0.401727	1	ex_19
TXNDC15	-0.0212789	0.0541534	-0.0967112	-0.552891	0.401888	1	ex_19
ABCB9	-0.0262157	0.0651797	-0.117611	-0.562193	0.402024	1	ex_19
COQ4	0.0500775	0.135731	-0.0355761	1.1459	0.402099	1	ex_19
NDUFA10	0.0474543	0.144276	-0.0493677	0.960616	0.402203	1	ex_19
STXBP4	-0.00740172	0.0671295	-0.0819329	-0.194645	0.402237	1	ex_19
ST13	0.044397	0.137921	-0.049127	0.930419	0.402246	1	ex_19
NDUFS4	0.00435146	0.0566989	-0.047996	0.162925	0.4032	1	ex_19
TM9SF2	-0.0414782	0.0214741	-0.104431	-1.29139	0.403242	1	ex_19
YWHAH	0.0719347	0.198005	-0.054136	1.11834	0.403347	1	ex_19
SPTLC2	-0.0135335	0.0490169	-0.076084	-0.424061	0.403411	1	ex_19
LRRC37A3	-0.0437771	0.0190942	-0.106648	-1.36472	0.403555	1	ex_19
CADM1	0.0953756	0.309026	-0.118274	0.874949	0.404075	1	ex_19
SUSD1	-0.0248604	0.0604176	-0.110138	-0.571372	0.404477	1	ex_19
VOPP1	0.012985	0.0406341	-0.0146641	0.920467	0.404824	1	ex_19
TMEM184C	0.0404256	0.124168	-0.043317	0.946146	0.405218	1	ex_19
KIF21A	0.0609882	0.27162	-0.149644	0.567505	0.405798	1	ex_19
SLC35E2B	0.0146657	0.0485493	-0.0192179	0.848322	0.405808	1	ex_19
CCDC14	-0.0194447	0.0325727	-0.0714621	-0.732656	0.405842	1	ex_19
PRKAR2A	-0.035981	0.0276538	-0.0996159	-1.10822	0.406765	1	ex_19
ACTN2	0.0213951	0.092883	-0.0500929	0.586582	0.40689	1	ex_19
NSG2	0.019847	0.188315	-0.148621	0.230901	0.407015	1	ex_19
CTDSPL2	-0.0433747	0.0473505	-0.1341	-0.937037	0.407164	1	ex_19
MDM2	-0.0299589	0.0236918	-0.0836096	-1.09446	0.407332	1	ex_19
YIPF4	-0.0549557	0.0243342	-0.134246	-1.35845	0.407825	1	ex_19
RSRC1	0.0157041	0.0367879	-0.00537971	1.45986	0.408034	1	ex_19
GSG1L	0.0253217	0.0592683	-0.00862496	1.46199	0.408643	1	ex_19
SPRED1	0.00875752	0.030551	-0.0130359	0.787596	0.409154	1	ex_19
RAP1GAP2	-0.00020532	0.0197049	-0.0201155	-0.0202117	0.40923	1	ex_19
KIF3C	0.0220783	0.085457	-0.0413003	0.682765	0.409249	1	ex_19
MAPRE3	0.0462168	0.106266	-0.0138323	1.50849	0.409333	1	ex_19
FKBP3	0.0622663	0.1386	-0.0140677	1.59876	0.409397	1	ex_19
RFX3	-0.0415399	0.121123	-0.204203	-0.500524	0.409596	1	ex_19
RASGRF2	-0.100851	0.0455402	-0.247241	-1.35025	0.409749	1	ex_19
PIAS2	-0.0609771	0.0351356	-0.15709	-1.24347	0.409933	1	ex_19
KIF3A	0.0495431	0.13781	-0.0387238	1.1001	0.410023	1	ex_19
USO1	-0.0549804	0.0542172	-0.164178	-0.986831	0.410314	1	ex_19
NCDN	-0.0155122	0.0400956	-0.0711199	-0.546745	0.41032	1	ex_19
TRIM14	-0.00934243	0.0317692	-0.0504541	-0.445393	0.410479	1	ex_19
MRPS16	0.0406947	0.123412	-0.0420222	0.964255	0.410908	1	ex_19
SOGA3	0.0308149	0.204015	-0.142385	0.348708	0.411079	1	ex_19
PTPRS	0.00395217	0.0982933	-0.0903889	0.0821074	0.411227	1	ex_19
RPL8	0.0359198	0.115741	-0.0439016	0.881988	0.411407	1	ex_19
METTL6	-0.0102492	0.0344789	-0.0549773	-0.449116	0.412522	1	ex_19
NPRL3	0.00648231	0.102182	-0.0892178	0.132759	0.412545	1	ex_19
C6orf62	-0.0108899	0.0343864	-0.0561662	-0.471413	0.412576	1	ex_19
MTCL1	-0.0572962	0.0967574	-0.21135	-0.728957	0.412737	1	ex_19
ACOT11	-0.023412	0.0584403	-0.105264	-0.560604	0.413604	1	ex_19
RALBP1	0.075552	0.189685	-0.0385811	1.29743	0.413842	1	ex_19
ESF1	0.0452498	0.115346	-0.0248468	1.26523	0.414159	1	ex_19
NAP1L4	-0.0180306	0.0568726	-0.0929337	-0.4718	0.41418	1	ex_19
C8orf44	-0.00650219	0.0576021	-0.0706065	-0.198802	0.414255	1	ex_19
YWHAZ	-0.0567621	0.0472348	-0.160759	-1.06976	0.414308	1	ex_19
CSE1L	-0.045393	0.0433311	-0.134117	-1.00276	0.414317	1	ex_19
FLVCR1	0.00675553	0.0218252	-0.00831413	0.878626	0.41439	1	ex_19
TTLL7	-0.0150927	0.0938793	-0.124065	-0.271456	0.41456	1	ex_19
GAB2	-0.00703451	0.0777184	-0.0917874	-0.162678	0.416233	1	ex_19
PDE8A	-0.045319	0.0663962	-0.157034	-0.79509	0.416271	1	ex_19
GMDS	-0.030397	0.105758	-0.166552	-0.437567	0.416337	1	ex_19
ZNF565	0.0347693	0.109639	-0.0401	0.910207	0.416601	1	ex_19
CCDC66	0.0251401	0.10028	-0.0499994	0.655763	0.416818	1	ex_19
RBFOX3	-0.0720603	0.615719	-0.75984	-0.20535	0.417155	1	ex_19
ORC3	-0.0557422	0.0433949	-0.154879	-1.10204	0.417288	1	ex_19
VMP1	-0.0216669	0.0522893	-0.0956231	-0.57421	0.417394	1	ex_19
NEMF	-0.0391453	0.0542945	-0.132585	-0.8211	0.417517	1	ex_19
ABI2	-0.0436275	0.0269764	-0.114231	-1.2111	0.417747	1	ex_19
GRIP1	-0.105055	0.415111	-0.625221	-0.395843	0.418112	1	ex_19
PSMC1	0.0635146	0.163001	-0.0359716	1.25129	0.41846	1	ex_19
GOLGA3	-0.0478172	0.0971891	-0.192824	-0.646317	0.418518	1	ex_19
SLC6A15	-0.0363976	0.0450444	-0.11784	-0.875936	0.418745	1	ex_19
ENO2	0.014088	0.108576	-0.0804003	0.292226	0.419436	1	ex_19
KIAA1958	0.00762131	0.0806115	-0.0653689	0.204651	0.419511	1	ex_19
NT5DC3	-0.0606585	0.0440123	-0.165329	-1.13583	0.419523	1	ex_19
C12orf45	0.0267364	0.0846225	-0.0311497	0.905267	0.419977	1	ex_19
ZNF493	0.0227336	0.0683924	-0.0229252	0.97587	0.420252	1	ex_19
WWTR1	-0.0421749	0.0609413	-0.145291	-0.801633	0.420722	1	ex_19
TUBB4B	0.0423473	0.107126	-0.022431	1.28128	0.421712	1	ex_19
PILRB	-0.0226301	0.0636919	-0.108952	-0.513822	0.421765	1	ex_19
ZBED5	0.0129093	0.0293343	-0.00351566	1.54045	0.421881	1	ex_19
DDAH1	-0.0290339	0.180679	-0.238746	-0.271349	0.422101	1	ex_19
SKI	-0.0643689	0.123915	-0.252653	-0.670055	0.422284	1	ex_19
UBN1	-0.0399386	0.0443803	-0.124258	-0.928359	0.422375	1	ex_19
MPPED1	0.00814559	0.0272936	-0.0110024	0.833773	0.422395	1	ex_19
TMEM38A	-0.0131391	0.0561673	-0.0824455	-0.37157	0.422407	1	ex_19
VTI1B	0.0414342	0.106196	-0.0233278	1.25397	0.422561	1	ex_19
SYT16	-0.00286007	0.100759	-0.106479	-0.0540983	0.422836	1	ex_19
RUFY1	-0.00984158	0.0224095	-0.0420926	-0.598094	0.423606	1	ex_19
FBXO38	-0.019238	0.0328349	-0.0713109	-0.724096	0.423638	1	ex_19
ZDHHC14	-0.00975018	0.109184	-0.128685	-0.160676	0.423674	1	ex_19
GDAP1L1	0.0141046	0.0496187	-0.0214096	0.778405	0.424057	1	ex_19
ARHGEF4	-0.0418294	0.0185528	-0.102212	-1.35775	0.42418	1	ex_19
RAB27B	0.0165426	0.0573597	-0.0242745	0.794345	0.424696	1	ex_19
PRDM2	0.00385914	0.146135	-0.138417	0.0531627	0.424759	1	ex_19
HOOK3	-0.0185849	0.0530483	-0.0902182	-0.508504	0.424789	1	ex_19
NRXN2	-0.0527759	0.0681016	-0.173653	-0.855733	0.424911	1	ex_19
UIMC1	-0.00615537	0.0452703	-0.057581	-0.234597	0.425036	1	ex_19
HBP1	0.000783642	0.0127615	-0.0111942	0.128229	0.425502	1	ex_19
UQCRB	0.056572	0.183825	-0.0706807	0.87133	0.425509	1	ex_19
COG5	-0.0285503	0.0351766	-0.0922772	-0.878083	0.425527	1	ex_19
RNF114	-0.0161868	0.0381886	-0.0705621	-0.583454	0.425656	1	ex_19
ZNF160	0.0389874	0.129399	-0.0514239	0.845182	0.426034	1	ex_19
ZNF248	-0.0644213	0.0404354	-0.169278	-1.20415	0.426189	1	ex_19
MAT2A	-0.0149233	0.046448	-0.0762946	-0.476592	0.426504	1	ex_19
RPL35A	0.00989565	0.113586	-0.0937944	0.187049	0.426746	1	ex_19
ATL2	-0.0305371	0.0447093	-0.105784	-0.795409	0.426817	1	ex_19
SORCS3	-0.0964667	0.175883	-0.368817	-0.694221	0.426961	1	ex_19
RC3H2	0.0246029	0.0605569	-0.0113511	1.34118	0.42699	1	ex_19
TTBK1	-0.0126062	0.0325723	-0.0577848	-0.546892	0.427214	1	ex_19
IFT57	0.047666	0.130632	-0.0353002	1.12605	0.427555	1	ex_19
PLXDC2	0.146174	0.775847	-0.483499	0.454991	0.42756	1	ex_19
SEPTIN11	0.0313606	0.156826	-0.0941046	0.489902	0.427711	1	ex_19
GDAP2	-0.0438394	0.0531074	-0.140786	-0.886297	0.427715	1	ex_19
HEATR5A	-0.029894	0.0506681	-0.110456	-0.727279	0.428214	1	ex_19
CHMP4B	0.0699422	0.215277	-0.0753923	0.943232	0.428372	1	ex_19
UBE2Z	-0.0454889	0.0152979	-0.106276	-1.46671	0.428483	1	ex_19
PPP2R5E	0.073668	0.204937	-0.0576007	1.09993	0.42854	1	ex_19
ANO3	0.0148322	0.0519899	-0.0223255	0.782355	0.428545	1	ex_19
ZNF709	-0.00487572	0.0152022	-0.0249536	-0.475957	0.428613	1	ex_19
EPB41L3	0.0283937	0.10191	-0.0451222	0.756987	0.4287	1	ex_19
CBWD1	-0.0116429	0.0817162	-0.105002	-0.244429	0.428714	1	ex_19
UBE2E3	-0.0761061	0.0771312	-0.229344	-0.973426	0.428803	1	ex_19
AFF4	-0.0106714	0.0820798	-0.103422	-0.225501	0.428913	1	ex_19
CLYBL	-0.0444764	0.0704333	-0.159386	-0.758614	0.429242	1	ex_19
NAIP	0.00489827	0.0220849	-0.0122883	0.5586	0.429655	1	ex_19
NCOR2	-0.0508967	0.0463658	-0.148159	-1.02563	0.429685	1	ex_19
GAPVD1	-0.0408051	0.042077	-0.123687	-0.964944	0.430587	1	ex_19
SEC63	-0.0466061	0.0140585	-0.107271	-1.50576	0.430805	1	ex_19
LYST	-0.0214543	0.0834434	-0.126352	-0.400863	0.430859	1	ex_19
DCTN4	-0.0466822	0.018474	-0.111838	-1.40425	0.431019	1	ex_19
SYNDIG1	-0.0186937	0.0617289	-0.0991163	-0.45558	0.431215	1	ex_19
ZNF331	-0.0429463	0.0738378	-0.15973	-0.72076	0.431315	1	ex_19
GOLM2	-0.0537656	0.103052	-0.210583	-0.671982	0.431673	1	ex_19
NSMCE2	-0.0373099	0.0712349	-0.145855	-0.673694	0.431794	1	ex_19
SON	0.0630695	0.160724	-0.0345854	1.26582	0.431976	1	ex_19
RBM14	-0.047471	0.0986266	-0.193569	-0.636845	0.432014	1	ex_19
KIF16B	-0.0139737	0.0384202	-0.0663676	-0.522732	0.43253	1	ex_19
MPRIP	-0.0600254	0.10913	-0.229181	-0.695498	0.432855	1	ex_19
SNX16	-0.0211555	0.0667699	-0.109081	-0.471582	0.433053	1	ex_19
TYW5	0.0233671	0.0953587	-0.0486245	0.636167	0.433136	1	ex_19
CAMKMT	-0.0233464	0.0877053	-0.134398	-0.412043	0.433138	1	ex_19
PPP1R10	0.0488837	0.119018	-0.0212502	1.3661	0.43327	1	ex_19
KCNJ3	0.0751081	0.588841	-0.438625	0.286548	0.433437	1	ex_19
GSE1	0.00140551	0.177373	-0.174562	0.0156549	0.433774	1	ex_19
NCS1	0.0181607	0.112348	-0.0760265	0.37791	0.433817	1	ex_19
KMT2E	0.0158872	0.265492	-0.233718	0.12475	0.434237	1	ex_19
GTF2I	-0.0455802	0.0188465	-0.110007	-1.38662	0.434651	1	ex_19
COX6B1	0.0553017	0.145919	-0.0353152	1.19613	0.4349	1	ex_19
CCDC138	0.00144892	0.00705794	-0.0041601	0.506297	0.434928	1	ex_19
EPC1	-0.0116084	0.0831833	-0.1064	-0.240022	0.435072	1	ex_19
HIPK2	-0.0222534	0.0717931	-0.1163	-0.46377	0.435463	1	ex_19
AAK1	-0.0320125	0.113962	-0.177987	-0.429824	0.435566	1	ex_19
ROBO1	0.14974	0.409995	-0.110515	1.12768	0.436582	1	ex_19
MBOAT7	-0.0270413	0.078577	-0.13266	-0.501807	0.436641	1	ex_19
RNF144A	-0.0487639	0.056483	-0.154011	-0.908107	0.436842	1	ex_19
NBR1	-0.0276126	0.0442338	-0.099459	-0.75327	0.436899	1	ex_19
MAP2K2	0.0532337	0.146146	-0.0396783	1.12296	0.436987	1	ex_19
NUMB	-0.00761588	0.0245589	-0.0397906	-0.46393	0.437296	1	ex_19
IFRD1	0.0465367	0.124183	-0.03111	1.17468	0.437344	1	ex_19
ELOVL7	-0.0142324	0.0294286	-0.0578934	-0.638898	0.437547	1	ex_19
TARBP1	-0.114462	0.148073	-0.376996	-0.854521	0.437988	1	ex_19
LRRC6	-0.0308497	0.0527554	-0.114455	-0.723214	0.438017	1	ex_19
INTS3	-0.0271666	0.0447567	-0.0990899	-0.74031	0.438387	1	ex_19
SNX4	-0.0436216	0.0354046	-0.122648	-1.08188	0.439	1	ex_19
DLGAP3	0.0022246	0.0056195	-0.0011703	1.28432	0.439011	1	ex_19
HMG20A	-0.0377328	0.0528619	-0.128327	-0.816327	0.4391	1	ex_19
DNAJC10	-0.0476707	0.0248411	-0.120182	-1.28852	0.439236	1	ex_19
RSF1	-0.0289997	0.116184	-0.174183	-0.391494	0.43939	1	ex_19
ERBIN	-0.0533322	0.0327393	-0.139404	-1.21445	0.439564	1	ex_19
ARL8A	0.0566786	0.213075	-0.099718	0.710297	0.439776	1	ex_19
TRPS1	-0.093414	0.0814134	-0.268242	-1.04725	0.439932	1	ex_19
CNIH3	0.00177028	0.00900635	-0.00546578	0.4795	0.440727	1	ex_19
MAIP1	-0.0143021	0.0645278	-0.0931321	-0.355597	0.440849	1	ex_19
ATMIN	0.0456528	0.108114	-0.0168079	1.43255	0.441983	1	ex_19
PCGF5	-0.0198198	0.0354192	-0.0750588	-0.703238	0.442073	1	ex_19
TERF1	-0.046359	0.0204646	-0.113183	-1.35973	0.442538	1	ex_19
LPIN1	-0.0326641	0.0394649	-0.104793	-0.887582	0.44287	1	ex_19
ZNF737	0.00238941	0.0516479	-0.046869	0.0950732	0.442907	1	ex_19
CFAP70	-0.030593	0.0910161	-0.152202	-0.493065	0.443409	1	ex_19
MED6	0.0390449	0.0981748	-0.020085	1.29421	0.443867	1	ex_19
HRH1	0.00207015	0.00741728	-0.00327698	0.758802	0.444077	1	ex_19
ZEB1	-0.0185676	0.456697	-0.493832	-0.0765718	0.444078	1	ex_19
DHRSX	-0.0120688	0.0391287	-0.0632663	-0.462024	0.444154	1	ex_19
CYP46A1	0.0027383	0.0982903	-0.0928137	0.0561681	0.44419	1	ex_19
ADGRL3	-0.00198849	0.488652	-0.492629	-0.00794344	0.444434	1	ex_19
XKR4	0.0733486	0.825013	-0.678316	0.191256	0.444729	1	ex_19
CLTC	0.0521522	0.151276	-0.0469718	1.0312	0.445398	1	ex_19
RANGAP1	0.00403023	0.0639839	-0.0559234	0.131753	0.44552	1	ex_19
RPAIN	0.0472824	0.170249	-0.0756839	0.753636	0.44583	1	ex_19
PPP2R2C	0.00294864	0.0208572	-0.0149599	0.322709	0.445984	1	ex_19
LEMD3	-0.0574044	0.0377342	-0.152543	-1.1826	0.446184	1	ex_19
RLIM	0.055305	0.140077	-0.0294673	1.27867	0.446338	1	ex_19
ARPC1A	0.0299929	0.0656513	-0.00566543	1.64856	0.446429	1	ex_19
PREP	-0.0353307	0.0389034	-0.109565	-0.932818	0.446574	1	ex_19
SPIRE1	0.0666127	0.201532	-0.068307	0.967675	0.446751	1	ex_19
SLC33A1	-0.000662043	0.0506737	-0.0519978	-0.0252763	0.447495	1	ex_19
PARVB	-0.0247386	0.106512	-0.15599	-0.36942	0.447566	1	ex_19
CNTNAP1	0.0161758	0.0845747	-0.0522231	0.463516	0.447665	1	ex_19
OMG	0.0175728	0.200385	-0.16524	0.188401	0.447908	1	ex_19
AP1B1	0.00943666	0.0695211	-0.0506477	0.307826	0.448544	1	ex_19
HDAC4	0.00322092	0.0582758	-0.051834	0.114665	0.449499	1	ex_19
NAT10	-0.0272372	0.0576958	-0.11217	-0.628541	0.449707	1	ex_19
SMAP1	-0.0578312	0.0540047	-0.169667	-1.01351	0.449919	1	ex_19
SBNO1	0.0252176	0.0924339	-0.0419986	0.735323	0.450362	1	ex_19
HIF1A	-0.0251307	0.0617116	-0.111973	-0.56718	0.450779	1	ex_19
AP1M1	-0.013104	0.105273	-0.131481	-0.216962	0.451699	1	ex_19
MAD1L1	-0.00950186	0.0303377	-0.0493414	-0.467457	0.451716	1	ex_19
ZMYM6	0.0221039	0.0544256	-0.0102178	1.34036	0.451856	1	ex_19
PRIMPOL	-0.0158531	0.0433429	-0.0750492	-0.524893	0.452036	1	ex_19
PARP1	0.00578414	0.0721445	-0.0605762	0.170836	0.452056	1	ex_19
CDS2	-0.031651	0.0784666	-0.141769	-0.563351	0.452163	1	ex_19
HP1BP3	0.109435	0.408875	-0.190005	0.716301	0.452168	1	ex_19
AP1G1	-0.0227017	0.0345555	-0.0799589	-0.777099	0.452198	1	ex_19
PLXNA4	-0.0556308	0.0346313	-0.145893	-1.20798	0.452362	1	ex_19
ALMS1	-0.0291146	0.0881631	-0.146392	-0.486568	0.45274	1	ex_19
SRGAP2C	-0.043409	0.0393691	-0.126187	-1.02781	0.453204	1	ex_19
DCP1A	-0.0103018	0.026209	-0.0468125	-0.553019	0.453682	1	ex_19
PTPDC1	-0.0132635	0.044536	-0.071063	-0.44976	0.454375	1	ex_19
PODXL2	-0.0299939	0.0691403	-0.129128	-0.593004	0.454572	1	ex_19
MMP17	-0.0196925	0.0488407	-0.0882258	-0.563182	0.454696	1	ex_19
DDX3X	-0.0446736	0.0434389	-0.132786	-0.993714	0.45477	1	ex_19
AP2M1	0.0266303	0.089598	-0.0363373	0.828911	0.454791	1	ex_19
GPD1L	-0.016327	0.0526373	-0.0852913	-0.464012	0.454833	1	ex_19
MTFMT	-0.0211796	0.0593752	-0.101734	-0.515318	0.455155	1	ex_19
NDUFAF7	-0.0455256	0.0510324	-0.142084	-0.924093	0.455334	1	ex_19
ADCY5	0.000740374	0.0213648	-0.019884	0.0703587	0.455411	1	ex_19
MAPK8IP2	-0.0250077	0.016454	-0.0664694	-1.18216	0.455454	1	ex_19
TSPOAP1	-0.00808663	0.0702752	-0.0864485	-0.202261	0.455497	1	ex_19
ERICH3	0.0572842	0.156014	-0.0414459	1.13719	0.455556	1	ex_19
PPP2R3C	0.0405455	0.129013	-0.0479218	0.898272	0.455582	1	ex_19
STAM2	-0.0125975	0.0515215	-0.0767165	-0.385075	0.455663	1	ex_19
MMUT	0.0261825	0.0597732	-0.00740833	1.5277	0.455962	1	ex_19
AKAP8L	-0.00124586	0.00649054	-0.00898226	-0.315631	0.455964	1	ex_19
TBCEL	0.00997053	0.0238822	-0.00394115	1.40471	0.456002	1	ex_19
ALCAM	-0.0686687	0.0748332	-0.212171	-0.937885	0.456192	1	ex_19
BRWD1	-0.0654761	0.0370774	-0.16803	-1.25135	0.456291	1	ex_19
PCYT1A	-0.0147001	0.0344132	-0.0638134	-0.586636	0.456308	1	ex_19
SATB2	0.142736	0.649791	-0.36432	0.551728	0.456463	1	ex_19
ZNF566	-0.0542428	0.0622343	-0.17072	-0.912745	0.456673	1	ex_19
KCNK2	0.0370049	0.0961004	-0.0220905	1.22731	0.457047	1	ex_19
SLC45A4	-0.0416477	0.061981	-0.145276	-0.787697	0.457087	1	ex_19
BICRAL	-0.017812	0.0405323	-0.0761563	-0.598361	0.457223	1	ex_19
LMO4	0.0929753	0.290673	-0.104723	0.921751	0.457269	1	ex_19
ASB3	-0.0540816	0.185495	-0.293658	-0.442439	0.457393	1	ex_19
BIRC2	0.0405605	0.113285	-0.0321644	1.09312	0.457726	1	ex_19
CAPRIN1	0.00533547	0.0882724	-0.0776014	0.126088	0.458107	1	ex_19
UBE2G1	-0.034414	0.046949	-0.115777	-0.829003	0.458258	1	ex_19
CELF1	-0.0282684	0.0637654	-0.120302	-0.602008	0.458636	1	ex_19
MAP3K9	-0.00110172	0.00775222	-0.00995566	-0.243884	0.458791	1	ex_19
DPYSL2	0.130891	0.672713	-0.410931	0.47348	0.458936	1	ex_19
PPIA	0.0501465	0.145982	-0.0456887	1.02557	0.459141	1	ex_19
TMEM131L	-0.0784304	0.0440548	-0.200916	-1.25501	0.45916	1	ex_19
CNTNAP3	-0.0350006	0.135824	-0.205825	-0.40158	0.459171	1	ex_19
BBS1	0.0165315	0.0388767	-0.00581368	1.45003	0.459296	1	ex_19
TIGAR	-0.00998717	0.0287023	-0.0486767	-0.505938	0.459575	1	ex_19
GSTA4	0.0527962	0.127679	-0.0220861	1.38188	0.45963	1	ex_19
VPS51	-0.0198382	0.04326	-0.0829363	-0.616216	0.459775	1	ex_19
LZTS1	0.012159	0.0559987	-0.0316807	0.543599	0.459962	1	ex_19
RNF149	-0.041831	0.0531465	-0.136808	-0.863228	0.460024	1	ex_19
PGGT1B	0.0260212	0.0584158	-0.00637344	1.57435	0.46015	1	ex_19
MLH1	-0.00466343	0.0530772	-0.0624041	-0.158297	0.460763	1	ex_19
AGAP2	-0.0166485	0.0787889	-0.112086	-0.341904	0.46079	1	ex_19
RBM41	-0.0497889	0.0747582	-0.174336	-0.783515	0.460809	1	ex_19
PTPRT	0.00315739	0.0268406	-0.0205258	0.261298	0.461012	1	ex_19
AUTS2	0.167521	2.58875	-2.25371	0.135607	0.461031	1	ex_19
NUFIP2	-0.0365409	0.139084	-0.212166	-0.407794	0.461511	1	ex_19
KDM2A	0.0128364	0.0415675	-0.0158946	0.875672	0.461562	1	ex_19
TMED8	-0.020641	0.042758	-0.0840401	-0.638112	0.461586	1	ex_19
MED15	-0.0171847	0.0469933	-0.0813627	-0.524812	0.462095	1	ex_19
FBH1	-0.00069612	0.00694649	-0.00833873	-0.178522	0.463246	1	ex_19
ANKRD6	0.0268437	0.0963588	-0.0426715	0.756851	0.463446	1	ex_19
SESN3	-0.0402395	0.0279124	-0.108391	-1.15724	0.4643	1	ex_19
B3GALNT1	0.0462667	0.112066	-0.0195329	1.37814	0.46448	1	ex_19
NBDY	0.0364394	0.0801593	-0.0072805	1.63358	0.465052	1	ex_19
SEC31A	-0.0525682	0.0348181	-0.139954	-1.17904	0.465339	1	ex_19
ANKS6	-0.0115046	0.0277278	-0.050737	-0.574745	0.465461	1	ex_19
SAR1A	-0.0405477	0.0216367	-0.102732	-1.27801	0.465774	1	ex_19
FAM120AOS	0.0422671	0.123621	-0.0390871	1.01829	0.465873	1	ex_19
FEZ2	0.0722246	0.191418	-0.0469684	1.18763	0.466207	1	ex_19
CLCN3	0.0322307	0.0872479	-0.0227866	1.1482	0.466354	1	ex_19
SEPTIN6	0.0241989	0.0641539	-0.0157561	1.18706	0.466468	1	ex_19
EMC2	-0.0110927	0.0608773	-0.0830627	-0.302089	0.466496	1	ex_19
CLPX	0.0226008	0.0596276	-0.0144259	1.19634	0.466593	1	ex_19
RBM12B	-0.0176638	0.0485007	-0.0838282	-0.523247	0.466687	1	ex_19
PRDX6	0.0225466	0.0736587	-0.0285654	0.864582	0.467344	1	ex_19
BRINP1	0.0241994	0.0853588	-0.0369599	0.775515	0.467988	1	ex_19
DCHS2	0.0474822	0.127	-0.0320356	1.17035	0.468017	1	ex_19
DOCK4	-0.0552102	0.401878	-0.512299	-0.236738	0.468025	1	ex_19
PRNP	-0.116686	0.066902	-0.300275	-1.24573	0.468051	1	ex_19
LRP1	0.0530137	0.131343	-0.0253154	1.32652	0.46846	1	ex_19
SLC41A3	0.0319901	0.079101	-0.0151208	1.33089	0.468555	1	ex_19
FKBP8	-0.0189811	0.0340872	-0.0720495	-0.701026	0.46876	1	ex_19
GMPS	-0.0160387	0.0534017	-0.0854791	-0.452695	0.46882	1	ex_19
EFHD2	0.0817128	0.221625	-0.0581997	1.14467	0.468875	1	ex_19
SCN3B	0.0247341	0.170467	-0.120999	0.332649	0.468958	1	ex_19
MEGF8	-0.012067	0.0522511	-0.0763851	-0.367717	0.469403	1	ex_19
ERGIC1	-0.00334149	0.027794	-0.034477	-0.210345	0.469872	1	ex_19
TNPO3	-0.0388438	0.0518153	-0.129503	-0.839767	0.470146	1	ex_19
SGSM2	-0.00931052	0.0357249	-0.0543459	-0.405199	0.470158	1	ex_19
MECP2	-0.00251643	0.0159371	-0.02097	-0.267272	0.470417	1	ex_19
MBIP	0.0300514	0.0853499	-0.0252471	1.06512	0.470929	1	ex_19
ZCWPW2	0.0262315	0.0770834	-0.0246204	1.01103	0.47151	1	ex_19
ZNF785	0.00132663	0.00463901	-0.00198576	0.784975	0.471618	1	ex_19
ZNF717	-0.0463655	0.043738	-0.136469	-1.00856	0.471732	1	ex_19
HTR2A	0.00499765	0.025299	-0.0153037	0.48249	0.471858	1	ex_19
RPLP1	0.0574753	0.173303	-0.0583529	0.972556	0.471991	1	ex_19
PRKG2	-0.0236967	0.0586162	-0.106009	-0.564245	0.472318	1	ex_19
ST3GAL1	0.00277074	0.0239229	-0.0183814	0.256737	0.472909	1	ex_19
ARHGAP22	-0.0075284	0.0508404	-0.0658972	-0.252796	0.473253	1	ex_19
PTPN2	-0.0195131	0.0522395	-0.0912658	-0.533012	0.473859	1	ex_19
SLF1	0.0618423	0.164651	-0.0409664	1.17897	0.473958	1	ex_19
CLK1	-0.0155723	0.0637474	-0.0948919	-0.384786	0.474007	1	ex_19
APBA1	-0.00896827	0.0963342	-0.114271	-0.166924	0.474235	1	ex_19
TBK1	-0.0415737	0.0309423	-0.11409	-1.12365	0.474571	1	ex_19
VKORC1L1	0.00284391	0.0440385	-0.0383507	0.135308	0.474703	1	ex_19
RPS24	0.0763522	0.270708	-0.118004	0.769967	0.474733	1	ex_19
ENOX1	-0.0597266	0.0364969	-0.15595	-1.21656	0.474738	1	ex_19
DCP2	0.0700077	0.213645	-0.0736294	0.955273	0.474823	1	ex_19
RPL34	0.0676781	0.199899	-0.0645432	1.00322	0.474999	1	ex_19
USF3	0.0280423	0.0733965	-0.0173119	1.21184	0.47558	1	ex_19
PDHA1	-0.0270214	0.0367182	-0.090761	-0.830896	0.475783	1	ex_19
RBFA	0.0139827	0.0980541	-0.0700887	0.32598	0.475849	1	ex_19
RGMB	0.0259867	0.0641148	-0.0121414	1.33584	0.475964	1	ex_19
TIAM2	-0.0194327	0.0897131	-0.128579	-0.348959	0.4763	1	ex_19
TRERF1	-0.0924074	0.0719268	-0.256742	-1.10211	0.47637	1	ex_19
ICA1L	-0.00262509	0.070575	-0.0758251	-0.0702878	0.476449	1	ex_19
METTL15	-0.0154353	0.0380625	-0.0689331	-0.565493	0.477047	1	ex_19
CYSTM1	0.0552143	0.149787	-0.0393581	1.14429	0.477159	1	ex_19
SECISBP2	-0.0246022	0.159622	-0.208826	-0.261744	0.477465	1	ex_19
CYP4X1	0.0286694	0.0928603	-0.0355215	0.875373	0.477677	1	ex_19
USP4	-0.000179501	0.00956568	-0.00992468	-0.0361015	0.477716	1	ex_19
CYRIA	0.00994855	0.132181	-0.112284	0.159522	0.478119	1	ex_19
EFCAB6	-0.0495382	0.0668842	-0.165961	-0.833973	0.478165	1	ex_19
URGCP	0.00858568	0.0792041	-0.0620327	0.23829	0.478645	1	ex_19
ZNF292	-0.0780961	0.0601646	-0.216357	-1.10708	0.478749	1	ex_19
BCL2L13	-0.00718826	0.0173409	-0.0317174	-0.574367	0.479092	1	ex_19
RIC1	0.0303955	0.0759833	-0.0151924	1.3068	0.479271	1	ex_19
STAM	-0.029402	0.0346109	-0.0934149	-0.900238	0.479603	1	ex_19
PDCD10	0.0424128	0.100881	-0.0160551	1.42176	0.479627	1	ex_19
NREP	0.0213228	0.0613881	-0.0187426	1.04309	0.479842	1	ex_19
TMEM120B	0.00150799	0.00759457	-0.00457858	0.485595	0.47987	1	ex_19
EPHB2	-0.0148932	0.0643378	-0.0941242	-0.368417	0.480096	1	ex_19
SUDS3	0.049242	0.144532	-0.0460484	1.01283	0.480215	1	ex_19
EIF4E	-0.00471927	0.0703182	-0.0797567	-0.123266	0.480299	1	ex_19
RBPJ	-0.0410788	0.0353309	-0.117489	-1.0537	0.480401	1	ex_19
MTF2	0.0133915	0.0795156	-0.0527326	0.396934	0.480635	1	ex_19
ERGIC2	-0.00817771	0.0680635	-0.0844189	-0.210228	0.480659	1	ex_19
METTL25	0.0406942	0.104105	-0.022717	1.25781	0.480685	1	ex_19
HNRNPA1	0.0256358	0.0673289	-0.0160573	1.20512	0.480838	1	ex_19
DDX1	-0.0224464	0.0375635	-0.0824563	-0.733115	0.480882	1	ex_19
HM13	-0.01391	0.0394663	-0.0672864	-0.510772	0.481355	1	ex_19
RBM39	0.100971	0.397743	-0.195801	0.666838	0.4814	1	ex_19
KIAA0586	0.00328355	0.126613	-0.120046	0.0521825	0.482512	1	ex_19
PHYHIPL	0.0409014	0.17799	-0.0961868	0.584771	0.482627	1	ex_19
TPR	0.0190476	0.0999386	-0.0618434	0.461517	0.482818	1	ex_19
RPS29	0.0578885	0.202415	-0.086638	0.785042	0.482851	1	ex_19
FAU	0.0655841	0.176736	-0.0455675	1.15646	0.483098	1	ex_19
PPP2CB	-0.0441019	0.0495333	-0.137737	-0.923138	0.483129	1	ex_19
ARF3	0.0520932	0.178976	-0.0747894	0.804687	0.483177	1	ex_19
JDP2	-0.0282603	0.0407138	-0.0972343	-0.803043	0.483609	1	ex_19
KANSL1	-0.179731	0.38704	-0.746502	-0.621533	0.48384	1	ex_19
FBXO22	0.00447106	0.0316369	-0.0226948	0.322579	0.483979	1	ex_19
PEX3	-0.0103552	0.0339797	-0.0546901	-0.457783	0.484341	1	ex_19
SPRED2	0.000587733	0.00272294	-0.00154747	0.539496	0.484822	1	ex_19
CNOT9	-0.00601313	0.0152295	-0.0272558	-0.554804	0.485063	1	ex_19
UMAD1	-0.00896468	0.0948684	-0.112798	-0.169218	0.485524	1	ex_19
CHFR	-0.00607509	0.0263922	-0.0385424	-0.366737	0.485659	1	ex_19
RPS21	0.0472921	0.131376	-0.0367923	1.10236	0.485846	1	ex_19
SCAF8	-0.0108241	0.0560799	-0.0777281	-0.317094	0.486106	1	ex_19
MED28	-2.95098e-06	0.0266146	-0.0266205	-0.000217293	0.486254	1	ex_19
ZMAT1	-0.06713	0.0515398	-0.1858	-1.10873	0.486751	1	ex_19
ARHGEF2	0.0360731	0.0869824	-0.0148362	1.38878	0.487048	1	ex_19
SLC66A2	-0.0191548	0.0956911	-0.134001	-0.326896	0.487476	1	ex_19
MRAS	0.0251006	0.0640633	-0.0138621	1.26265	0.488638	1	ex_19
TMEM144	-0.0154327	0.114331	-0.145197	-0.233097	0.48905	1	ex_19
TMEM163	0.0124515	0.0438009	-0.0188978	0.778471	0.489115	1	ex_19
KYAT1	-0.000823226	0.0121308	-0.0137773	-0.124555	0.489557	1	ex_19
ASAP1	-0.0891495	0.0580946	-0.236394	-1.18667	0.490084	1	ex_19
FAT4	0.0260884	0.0958474	-0.0436707	0.732984	0.49011	1	ex_19
ETNK1	-0.0400528	0.0509731	-0.131079	-0.862414	0.490372	1	ex_19
STYXL1	-0.0125295	0.041595	-0.066654	-0.45372	0.490722	1	ex_19
QKI	0.0610577	0.255196	-0.13308	0.616422	0.490817	1	ex_19
ITGA3	-0.0140636	0.0312949	-0.059422	-0.607694	0.491038	1	ex_19
RTCA	0.0388717	0.110708	-0.0329646	1.06057	0.491056	1	ex_19
TMEM108	0.160156	0.66449	-0.344178	0.622406	0.491191	1	ex_19
PPP1R13B	-0.0519273	0.0642937	-0.168148	-0.875708	0.491208	1	ex_19
ZNF26	-0.00201286	0.00561583	-0.00964156	-0.517145	0.491636	1	ex_19
DGLUCY	-0.00844949	0.024673	-0.041572	-0.499984	0.491803	1	ex_19
TERF2IP	0.0528894	0.160938	-0.0551593	0.959394	0.492878	1	ex_19
ANKRD17	0.159401	0.732119	-0.413316	0.545507	0.493047	1	ex_19
VPS26C	-0.00165475	0.0320682	-0.0353777	-0.0961735	0.493164	1	ex_19
EZH1	0.00762167	0.0328751	-0.0176318	0.591531	0.493423	1	ex_19
IMPA1	-0.0237969	0.0622333	-0.109827	-0.542147	0.493518	1	ex_19
ATP13A3	-0.04402	0.0284261	-0.116466	-1.19092	0.493775	1	ex_19
SH3GL1	-0.0346589	0.0799635	-0.149281	-0.592643	0.493794	1	ex_19
RTN4	0.0909027	0.26425	-0.0824447	1.0278	0.494362	1	ex_19
SLC12A8	-0.0388238	0.0977513	-0.175399	-0.557153	0.494509	1	ex_19
RYR3	-0.00335113	0.093172	-0.0998743	-0.0680469	0.494593	1	ex_19
SLC25A40	0.0246512	0.0591159	-0.00981347	1.40188	0.494924	1	ex_19
CHSY3	-0.0393394	0.254476	-0.333155	-0.262423	0.494955	1	ex_19
PTPN9	-0.00940227	0.031349	-0.0501536	-0.452209	0.495249	1	ex_19
DDB1	0.042193	0.110788	-0.0264022	1.20558	0.495486	1	ex_19
RAB6A	-0.0390484	0.106228	-0.184325	-0.526813	0.49568	1	ex_19
UBA2	0.0404088	0.130381	-0.0495635	0.880268	0.495733	1	ex_19
LPP	-0.0141515	0.0447323	-0.0730352	-0.471036	0.495991	1	ex_19
MLLT11	0.0147301	0.0802243	-0.0507642	0.440808	0.496458	1	ex_19
BCL11B	-0.0278398	0.0594264	-0.115106	-0.62527	0.496862	1	ex_19
PSIP1	0.0421174	0.113797	-0.0295624	1.15163	0.497074	1	ex_19
EIF2A	0.049644	0.158988	-0.0596998	0.889858	0.497235	1	ex_19
SLC7A8	-0.00447984	0.0198166	-0.0287763	-0.361383	0.497262	1	ex_19
WDR47	0.0499856	0.158451	-0.0584798	0.903238	0.49733	1	ex_19
PPP1R21	-0.0303925	0.0776009	-0.138386	-0.551591	0.497454	1	ex_19
NOL4L	0.0118043	0.0537061	-0.0300975	0.552148	0.497469	1	ex_19
ZDBF2	0.0237605	0.0590888	-0.0115678	1.3182	0.497531	1	ex_19
AGPAT4	0.00952726	0.0431534	-0.0240989	0.555315	0.497666	1	ex_19
EXTL2	-0.0510447	0.0545136	-0.156603	-0.947777	0.497736	1	ex_19
DPYS	-0.000663695	0.00629176	-0.00761915	-0.187021	0.497819	1	ex_19
TTC8	0.0233491	0.114747	-0.0680484	0.500708	0.497997	1	ex_19
VAV2	-0.0276668	0.0601612	-0.115495	-0.61741	0.498517	1	ex_19
YAF2	0.0562331	0.1663	-0.0538339	1.00134	0.499096	1	ex_19
TRIM37	-0.039532	0.0365137	-0.115578	-1.01888	0.499694	1	ex_19
RNF168	-0.0164033	0.045191	-0.0779977	-0.521962	0.499759	1	ex_19
FAAH2	0.0308796	0.103943	-0.0421837	0.828364	0.499961	1	ex_19
NAA15	0.0295712	0.0720513	-0.0129089	1.36437	0.500212	1	ex_19
RNF150	-0.0789746	0.109801	-0.26775	-0.819956	0.500244	1	ex_19
GPBP1L1	-0.0363072	0.0578546	-0.130469	-0.755729	0.500323	1	ex_19
SGPL1	-0.0228554	0.0437747	-0.0894854	-0.672306	0.500516	1	ex_19
PTPRE	0.000634017	0.00236244	-0.00109441	0.718948	0.5008	1	ex_19
PIGX	0.00411507	0.0650703	-0.0568402	0.132317	0.501228	1	ex_19
GUCY1A2	-0.0964416	0.06624	-0.259123	-1.16191	0.501265	1	ex_19
ZNF667	-0.0123402	0.0494995	-0.0741799	-0.391113	0.501334	1	ex_19
PACSIN2	-0.0312951	0.0714452	-0.134035	-0.597012	0.501351	1	ex_19
ACAT1	0.015418	0.0460959	-0.0152598	0.985035	0.501459	1	ex_19
RNF145	0.0641377	0.204235	-0.0759599	0.897285	0.501533	1	ex_19
MXI1	-0.0206826	0.0322262	-0.0735914	-0.766171	0.501757	1	ex_19
EIF4G3	0.0401964	0.219651	-0.139258	0.439016	0.501802	1	ex_19
RAB10	-0.0423526	0.070332	-0.155037	-0.736654	0.502191	1	ex_19
KIAA1549	0.00904086	0.0253873	-0.00730553	1.08402	0.502925	1	ex_19
ANK3	-0.0606844	0.0438305	-0.165199	-1.13801	0.503046	1	ex_19
LASP1	-0.013373	0.0587857	-0.0855317	-0.363235	0.503298	1	ex_19
TNFRSF25	0.0122238	0.0808412	-0.0563935	0.349157	0.503458	1	ex_19
GLUD1	-0.0105084	0.0650852	-0.086102	-0.272458	0.503945	1	ex_19
ZHX3	0.00915743	0.0356404	-0.0173256	0.677727	0.504008	1	ex_19
DGKD	-0.0113548	0.0240092	-0.0467187	-0.629312	0.504155	1	ex_19
EPM2A	0.0263856	0.0897298	-0.0369587	0.816408	0.504155	1	ex_19
SMAD4	-0.0363288	0.0514966	-0.124154	-0.810736	0.50425	1	ex_19
CAMK2D	-0.184501	0.283449	-0.652451	-0.772765	0.504383	1	ex_19
VAMP4	-0.0289023	0.0604372	-0.118242	-0.634069	0.505321	1	ex_19
CMPK1	0.0427072	0.122352	-0.0369376	1.05097	0.50579	1	ex_19
PPARD	-0.000936353	0.00755962	-0.00943232	-0.21601	0.506365	1	ex_19
SLC38A1	0.0224521	0.0675973	-0.0226931	0.974749	0.506433	1	ex_19
TUG1	-0.0126012	0.0615489	-0.0867513	-0.33308	0.50689	1	ex_19
TENT4A	0.00182354	0.0880182	-0.0843711	0.0414652	0.506897	1	ex_19
GRIA1	-0.0304431	0.325637	-0.386523	-0.167567	0.506946	1	ex_19
YPEL5	0.0498467	0.172168	-0.0724747	0.798697	0.507302	1	ex_19
FAM184A	-0.0215666	0.0779652	-0.121098	-0.424687	0.50746	1	ex_19
HARS1	-0.0283154	0.0409344	-0.0975652	-0.801405	0.507531	1	ex_19
KIF1A	0.0288301	0.196142	-0.138482	0.337727	0.508006	1	ex_19
ATPSCKMT	-0.0447243	0.0655098	-0.154958	-0.795199	0.508161	1	ex_19
AP3S1	-0.00364197	0.0624209	-0.0697048	-0.108051	0.508408	1	ex_19
MAN2A1	-0.0499936	0.134223	-0.234211	-0.531904	0.509004	1	ex_19
GRIA4	-0.116556	0.0988263	-0.331938	-1.06065	0.509054	1	ex_19
CDC37	0.0873452	0.346481	-0.17179	0.660633	0.509077	1	ex_19
LRIG2	-0.00411478	0.0510933	-0.0593228	-0.14608	0.509188	1	ex_19
LMTK2	-0.0385534	0.0595678	-0.136675	-0.770101	0.509263	1	ex_19
ARL4C	0.0581853	0.220727	-0.104357	0.701608	0.510243	1	ex_19
ZNF445	-0.00456474	0.0173626	-0.0264921	-0.408017	0.510511	1	ex_19
IGF1R	-0.117318	0.0803075	-0.314944	-1.16351	0.510536	1	ex_19
MKLN1	-0.105719	0.217401	-0.428838	-0.641264	0.510678	1	ex_19
METTL14	0.000188252	0.0383928	-0.0380163	0.00965769	0.510748	1	ex_19
FAM102B	-0.00345168	0.0563391	-0.0632424	-0.113147	0.510882	1	ex_19
TLK1	-0.0454845	0.0440825	-0.135052	-0.995323	0.511388	1	ex_19
SNW1	-0.0138624	0.0771738	-0.104899	-0.29845	0.511435	1	ex_19
HS6ST1	0.00462182	0.0164552	-0.00721154	0.765514	0.511531	1	ex_19
GIPC2	-0.0314507	0.0236549	-0.0865564	-1.11862	0.511633	1	ex_19
TGOLN2	0.0837025	0.389027	-0.221622	0.53731	0.511692	1	ex_19
SEPTIN3	-0.0243581	0.0224615	-0.0711777	-1.01968	0.511873	1	ex_19
ROS1	0.0143615	0.163876	-0.135153	0.188263	0.511976	1	ex_19
SMAD1	-0.0385561	0.0315247	-0.108637	-1.07831	0.512281	1	ex_19
DNAL1	0.0174274	0.0681936	-0.0333389	0.672829	0.512288	1	ex_19
NFE2L1	0.0395175	0.129357	-0.0503219	0.862126	0.512454	1	ex_19
PLAA	-0.0404809	0.050067	-0.131029	-0.876233	0.512621	1	ex_19
NYAP2	0.0106264	0.0521221	-0.0308693	0.501918	0.512721	1	ex_19
RAP1A	-0.0204713	0.041524	-0.0824666	-0.647194	0.512811	1	ex_19
PPP2R5B	0.00865632	0.0815999	-0.0642872	0.232592	0.513425	1	ex_19
CD99L2	0.0134195	0.113204	-0.086365	0.263586	0.514296	1	ex_19
PLEKHM1	-0.019609	0.0562877	-0.0955058	-0.506385	0.514803	1	ex_19
PRPF4B	0.00297361	0.1173	-0.111353	0.0509783	0.515107	1	ex_19
EPS15L1	0.00317299	0.0122747	-0.0059287	0.683274	0.515139	1	ex_19
ITPR1	-0.00867879	0.439504	-0.456861	-0.0379535	0.515596	1	ex_19
DDX46	0.0346068	0.115426	-0.0462125	0.839256	0.515696	1	ex_19
SMPD4	-0.033125	0.0635872	-0.129837	-0.67131	0.515742	1	ex_19
NLGN1	-0.0269654	0.0776925	-0.131623	-0.50499	0.515863	1	ex_19
PPM1A	-0.0616112	0.0454587	-0.168681	-1.12782	0.517167	1	ex_19
LRP8	-0.00088172	0.00950606	-0.0112695	-0.166363	0.517319	1	ex_19
AP4S1	-0.0270909	0.0233379	-0.0775197	-1.05291	0.517373	1	ex_19
MSRB3	-0.0357584	0.0801351	-0.151652	-0.604738	0.517551	1	ex_19
IMMP1L	0.0113535	0.0304262	-0.00771905	1.16673	0.517928	1	ex_19
ABCD4	0.0471276	0.123161	-0.0289056	1.21484	0.518115	1	ex_19
STAMBPL1	-0.0733293	0.0662567	-0.212915	-1.02964	0.518439	1	ex_19
VPS41	-0.0267127	0.0433584	-0.0967837	-0.747183	0.518484	1	ex_19
FZD3	0.0458009	0.142168	-0.0505659	0.931525	0.518514	1	ex_19
FBXL3	0.0324886	0.0763175	-0.0113403	1.45284	0.519124	1	ex_19
TBL1XR1	0.0780736	0.225392	-0.0692444	1.03872	0.519161	1	ex_19
ZNF592	-0.00929566	0.0273944	-0.0459857	-0.49657	0.519326	1	ex_19
LRRC3B	0.0113436	0.108268	-0.0855805	0.229386	0.519864	1	ex_19
SYT4	0.0395603	0.160684	-0.0815632	0.640146	0.519892	1	ex_19
CHORDC1	0.0248024	0.0846872	-0.0350824	0.811755	0.520238	1	ex_19
SMARCA2	-0.0598431	0.0469539	-0.16664	-1.09825	0.520257	1	ex_19
LUC7L	-0.0114175	0.092546	-0.115381	-0.215247	0.521041	1	ex_19
OPRD1	0.0141431	0.0450448	-0.0167586	0.897037	0.521042	1	ex_19
METTL8	-0.0299635	0.0497295	-0.109657	-0.736921	0.521116	1	ex_19
KDSR	-0.0315641	0.0456308	-0.108759	-0.801406	0.521147	1	ex_19
GRM3	0.0166959	0.158151	-0.12476	0.231333	0.521473	1	ex_19
CEP97	-0.0148661	0.070484	-0.100216	-0.341383	0.521642	1	ex_19
SCYL2	-0.0391985	0.0484574	-0.126854	-0.876469	0.522047	1	ex_19
RIPOR2	-0.0165932	0.0924807	-0.125667	-0.298165	0.522111	1	ex_19
STX1B	0.00153982	0.0607796	-0.0577	0.0509453	0.522476	1	ex_19
ZFX	0.0193967	0.050943	-0.0121495	1.20512	0.523811	1	ex_19
EFNA5	0.000295902	0.00310599	-0.00251418	0.206385	0.52424	1	ex_19
URI1	0.056935	0.189354	-0.0754843	0.842706	0.524284	1	ex_19
SPAG9	0.0480407	0.165922	-0.0698409	0.798751	0.524592	1	ex_19
FLOT1	0.0325884	0.0895877	-0.0244109	1.12058	0.524905	1	ex_19
SSR1	-0.0434465	0.0672052	-0.154098	-0.769564	0.52529	1	ex_19
SH3GLB1	-0.0414616	0.0328598	-0.115783	-1.0934	0.525428	1	ex_19
COMMD1	-0.0397623	0.0344547	-0.113979	-1.05006	0.526492	1	ex_19
KLF13	0.0183567	0.091172	-0.0544585	0.494107	0.526495	1	ex_19
MGMT	-0.0343823	0.0427473	-0.111512	-0.873699	0.526758	1	ex_19
TMEM164	0.015998	0.0415125	-0.0095164	1.22893	0.526906	1	ex_19
TMX2	-0.0177522	0.0505512	-0.0860557	-0.509399	0.527085	1	ex_19
GNB4	0.0451834	0.116392	-0.0260257	1.24363	0.52732	1	ex_19
CYB561	-0.0391147	0.0615273	-0.139757	-0.761743	0.527611	1	ex_19
GNG2	0.0369759	0.123868	-0.0499158	0.834044	0.528225	1	ex_19
ZNF75A	0.00499063	0.0129016	-0.00292038	1.23644	0.528253	1	ex_19
CCNL1	0.0276529	0.0812506	-0.0259448	1.01121	0.528593	1	ex_19
ZNF644	-0.0383819	0.0555526	-0.132316	-0.800847	0.528779	1	ex_19
RBM28	0.014082	0.0348598	-0.0066959	1.32834	0.528779	1	ex_19
SNTB2	-0.00929192	0.0256633	-0.0442472	-0.521004	0.528969	1	ex_19
SCAF4	-0.0280108	0.0417787	-0.0978003	-0.786654	0.529048	1	ex_19
RPL30	0.085732	0.515162	-0.343698	0.39129	0.529145	1	ex_19
BAZ2A	-0.0132526	0.0277969	-0.0543022	-0.632763	0.529173	1	ex_19
ERMP1	0.0132397	0.0349105	-0.00843111	1.19743	0.52933	1	ex_19
DNAJB14	0.0361464	0.147278	-0.0749857	0.637491	0.529553	1	ex_19
XPNPEP1	-0.0146082	0.0369358	-0.0661522	-0.555477	0.529685	1	ex_19
PDE4B	0.079995	0.270541	-0.110551	0.822833	0.529714	1	ex_19
MAGI1	0.0100011	0.0588695	-0.0388673	0.401115	0.529778	1	ex_19
PHC2	0.00556406	0.0502674	-0.0391393	0.24395	0.529832	1	ex_19
TMBIM6	0.00476854	0.0729302	-0.0633931	0.137118	0.530231	1	ex_19
CEP162	-0.0502286	0.0439727	-0.14443	-1.04506	0.530344	1	ex_19
CCDC50	0.0160037	0.0831298	-0.0511225	0.467278	0.530566	1	ex_19
SGTB	0.0511762	0.155579	-0.0532269	0.960734	0.5306	1	ex_19
FOXP1	-0.0599741	0.0973124	-0.217261	-0.747344	0.531008	1	ex_19
AGFG1	-0.043532	0.0345694	-0.121633	-1.09244	0.531034	1	ex_19
ATP1B3	-0.00860028	0.0440355	-0.0612361	-0.320243	0.531141	1	ex_19
TAF1B	0.0161626	0.0810703	-0.0487451	0.48805	0.531235	1	ex_19
CCPG1	0.174235	0.624941	-0.276472	0.757685	0.531318	1	ex_19
MDM4	-0.0310572	0.0507772	-0.112892	-0.743831	0.531735	1	ex_19
APPL1	0.0242729	0.0834239	-0.0348781	0.804281	0.531793	1	ex_19
SMC6	0.0280049	0.111168	-0.0551585	0.660009	0.531886	1	ex_19
GABRA2	0.0221286	0.062925	-0.0186678	1.06311	0.531976	1	ex_19
NEK9	0.0164263	0.0640548	-0.0312021	0.675962	0.53205	1	ex_19
FARP1	0.104991	0.359927	-0.149945	0.807178	0.532147	1	ex_19
CACNA1E	0.119982	0.508882	-0.268919	0.604678	0.532216	1	ex_19
ADNP	0.0218612	0.0766983	-0.032976	0.781351	0.53247	1	ex_19
PIP5K1C	-0.0161122	0.0610769	-0.0933013	-0.409117	0.532787	1	ex_19
CDKL3	0.00934373	0.0256746	-0.00698717	1.12139	0.533249	1	ex_19
PGM3	-0.0481053	0.0349193	-0.13113	-1.13562	0.533257	1	ex_19
CUL4B	0.0436943	0.11828	-0.0308917	1.14819	0.533557	1	ex_19
PTPRR	-0.129719	0.372091	-0.63153	-0.506656	0.534093	1	ex_19
VPS36	0.0596055	0.188489	-0.0692782	0.906434	0.534304	1	ex_19
LNPK	0.0257726	0.0741014	-0.0225562	1.0452	0.534348	1	ex_19
SLC35A3	-0.0159628	0.0528739	-0.0847994	-0.454502	0.534619	1	ex_19
SAFB	0.00544416	0.0675465	-0.0566582	0.171819	0.534661	1	ex_19
TMEM242	0.0212356	0.0549062	-0.012435	1.23612	0.534717	1	ex_19
PLA2G12A	-0.0306581	0.0232196	-0.0845358	-1.11528	0.53473	1	ex_19
ELP3	-0.0443101	0.0559649	-0.144585	-0.866081	0.534837	1	ex_19
NCL	0.0120455	0.177149	-0.153058	0.142993	0.535522	1	ex_19
RPS11	0.0464234	0.128236	-0.035389	1.11216	0.535801	1	ex_19
GTPBP10	-0.0338381	0.0645124	-0.132189	-0.674339	0.536106	1	ex_19
NCOR1	-0.0132315	0.17042	-0.196883	-0.141209	0.536494	1	ex_19
RBM33	-0.0300698	0.0795371	-0.139677	-0.537701	0.53659	1	ex_19
UBXN4	0.0371777	0.115296	-0.0409409	0.932773	0.536616	1	ex_19
GHR	-0.0711901	0.104519	-0.246899	-0.794097	0.53701	1	ex_19
PCDH10	0.0291025	0.141094	-0.0828889	0.509324	0.537097	1	ex_19
IFT74	-0.015212	0.0576513	-0.0880752	-0.40919	0.53726	1	ex_19
FBXW7	0.0850451	0.236981	-0.0668909	1.09708	0.537515	1	ex_19
EDRF1	0.0171559	0.0410771	-0.00676537	1.40565	0.537582	1	ex_19
ERP44	-0.0260009	0.0452989	-0.0973007	-0.71474	0.537596	1	ex_19
PLD3	-0.0317833	0.0927312	-0.156298	-0.500297	0.53834	1	ex_19
SUN1	0.0236857	0.100051	-0.05268	0.607906	0.538482	1	ex_19
FRA10AC1	-0.0125952	0.0606872	-0.0858775	-0.336863	0.538519	1	ex_19
STK4	0.0290773	0.073387	-0.0152324	1.28619	0.538776	1	ex_19
PELI1	-0.0364205	0.0459473	-0.118788	-0.866636	0.538787	1	ex_19
PSMA4	0.0175674	0.0685245	-0.0333897	0.675696	0.538834	1	ex_19
WASHC4	-0.0142317	0.0522268	-0.0806903	-0.419715	0.538845	1	ex_19
TBC1D9	-0.0430548	0.0536689	-0.139779	-0.872442	0.538879	1	ex_19
TRMT1L	-0.00666811	0.0230735	-0.0364097	-0.439427	0.538942	1	ex_19
MORC3	-0.0377795	0.0365614	-0.11212	-0.99604	0.538944	1	ex_19
IQCA1	0.00742667	0.0814286	-0.0665753	0.196698	0.539084	1	ex_19
VPS50	-0.0439268	0.0258658	-0.113719	-1.23358	0.539207	1	ex_19
GTF2H1	0.0128727	0.0670283	-0.0412828	0.465882	0.539365	1	ex_19
PPFIA3	-0.0302591	0.0506675	-0.111186	-0.732846	0.539417	1	ex_19
ZFYVE9	-0.00966906	0.036806	-0.0561441	-0.407767	0.539866	1	ex_19
ZSCAN5A	-0.017627	0.0485803	-0.0838343	-0.52182	0.540225	1	ex_19
HNRNPR	0.0310879	0.109514	-0.0473385	0.776923	0.540739	1	ex_19
FMR1	-0.0603472	0.0516901	-0.172384	-1.0557	0.540812	1	ex_19
MYEF2	-0.0336583	0.0306028	-0.0979195	-1.02658	0.541104	1	ex_19
CSNK1E	-0.0331806	0.0582924	-0.124654	-0.71095	0.541203	1	ex_19
KDM5B	-0.0194296	0.0580615	-0.0969206	-0.491428	0.541282	1	ex_19
B3GAT2	0.0425434	0.172488	-0.0874013	0.641685	0.541385	1	ex_19
FBXO28	0.00287978	0.029489	-0.0237294	0.212117	0.541499	1	ex_19
HSPA13	0.0528642	0.180219	-0.0744903	0.813571	0.542054	1	ex_19
TSPYL1	-0.051419	0.0678675	-0.170705	-0.844852	0.54219	1	ex_19
CCDC6	0.0348269	0.103209	-0.0335551	0.998208	0.542579	1	ex_19
UBE2L3	-0.0275062	0.0184905	-0.0735029	-1.17207	0.542597	1	ex_19
SMG6	-0.0173009	0.0831113	-0.117713	-0.337699	0.542601	1	ex_19
EPHA4	0.0573854	0.179932	-0.0651616	0.917797	0.542648	1	ex_19
NPY1R	0.0986121	0.394775	-0.197551	0.652601	0.542845	1	ex_19
MROH7	-0.0161282	0.0556276	-0.087884	-0.440531	0.543272	1	ex_19
ATG16L1	-0.0308547	0.0376019	-0.0993113	-0.883393	0.543342	1	ex_19
ACAD9	-0.00558475	0.0184331	-0.0296026	-0.455741	0.543963	1	ex_19
PPWD1	-0.0467193	0.0410957	-0.134534	-1.04274	0.544132	1	ex_19
VCPIP1	-0.00950319	0.055443	-0.0744494	-0.28679	0.544186	1	ex_19
PLCXD3	0.0183742	0.167501	-0.130753	0.241491	0.544912	1	ex_19
CFAP36	0.0165443	0.0829998	-0.0499112	0.487939	0.545242	1	ex_19
APTX	-0.00280518	0.0717151	-0.0773254	-0.0737792	0.545375	1	ex_19
ZNF451	-0.045414	0.0910886	-0.181917	-0.652075	0.545397	1	ex_19
PAFAH1B2	0.040664	0.147542	-0.066214	0.74571	0.545421	1	ex_19
CCDC57	0.00143985	0.012091	-0.00921127	0.264954	0.546037	1	ex_19
ERICH1	0.00346271	0.0100152	-0.00308977	1.03576	0.546305	1	ex_19
BMPR2	0.0311851	0.307751	-0.245381	0.221002	0.546322	1	ex_19
ARHGAP6	0.0236771	0.102121	-0.0547665	0.591587	0.546558	1	ex_19
TSPAN3	-0.0411297	0.0283946	-0.110654	-1.15949	0.546615	1	ex_19
BICDL1	-0.021847	0.0494774	-0.0931714	-0.600346	0.546649	1	ex_19
CPNE3	0.00425992	0.07019	-0.0616702	0.126638	0.547002	1	ex_19
NELL1	-0.0725222	0.124084	-0.269129	-0.722972	0.547462	1	ex_19
TMEM59L	0.0303271	0.110515	-0.0498608	0.74126	0.54749	1	ex_19
ZSCAN31	-0.0210929	0.0908416	-0.133027	-0.369335	0.547529	1	ex_19
RASSF4	0.0587499	0.178323	-0.0608237	0.962986	0.547632	1	ex_19
NCKAP1	-0.0143708	0.103283	-0.132025	-0.239399	0.547744	1	ex_19
POU2F1	-0.0292931	0.0863146	-0.144901	-0.496623	0.548009	1	ex_19
PCDH7	0.0359917	0.344533	-0.272549	0.228632	0.548522	1	ex_19
CBX6	-0.00986269	0.0900763	-0.109802	-0.193423	0.548833	1	ex_19
NCR3LG1	0.00921423	0.0510755	-0.032647	0.431415	0.548959	1	ex_19
ZBTB20	-0.0423266	0.0961427	-0.180796	-0.599112	0.548993	1	ex_19
EIF4E3	-0.0332956	0.0369873	-0.103578	-0.928507	0.549352	1	ex_19
CCNL2	-0.0189841	0.0697389	-0.107707	-0.419374	0.549426	1	ex_19
CALN1	-0.0711879	0.111678	-0.254054	-0.762995	0.549551	1	ex_19
CACNG7	-0.0260791	0.0596862	-0.111845	-0.595977	0.550556	1	ex_19
NHLRC3	-0.00618593	0.0559096	-0.0682815	-0.195251	0.550568	1	ex_19
DHX8	0.00269186	0.0121189	-0.00673516	0.559662	0.550571	1	ex_19
MZT1	0.0559281	0.207173	-0.0953166	0.724766	0.550827	1	ex_19
ZNF138	0.0246112	0.0836422	-0.0344197	0.81715	0.550868	1	ex_19
DARS1	-0.00559986	0.0334238	-0.0446236	-0.281253	0.550939	1	ex_19
TOPBP1	-0.0454053	0.0356694	-0.12648	-1.09766	0.550994	1	ex_19
ZMYM5	0.00324979	0.0137159	-0.00721636	0.608578	0.551024	1	ex_19
SHISA9	-0.0211093	0.138787	-0.181006	-0.258752	0.55118	1	ex_19
PARVA	0.00242865	0.00767916	-0.00282187	0.90659	0.551193	1	ex_19
PRRX1	0.0101646	0.0591412	-0.038812	0.406771	0.55121	1	ex_19
CRCP	-0.0321815	0.0513411	-0.115704	-0.75518	0.55152	1	ex_19
MOB1B	0.012522	0.0634334	-0.0383893	0.482069	0.551562	1	ex_19
COA1	-0.0572583	0.087803	-0.20232	-0.773633	0.551627	1	ex_19
GSTO2	0.0199129	0.0667313	-0.0269055	0.833616	0.551724	1	ex_19
SMG7	-0.0356155	0.0282579	-0.0994889	-1.09287	0.551767	1	ex_19
ZNF846	-0.0193487	0.0505396	-0.089237	-0.542618	0.551793	1	ex_19
IVNS1ABP	0.0106296	0.0341315	-0.0128723	0.886466	0.552128	1	ex_19
CUL5	0.0239515	0.123382	-0.0754791	0.472129	0.552505	1	ex_19
CDK10	0.0163517	0.0414164	-0.00871288	1.27865	0.55286	1	ex_19
SHTN1	-0.036026	0.0485545	-0.120606	-0.834821	0.553307	1	ex_19
FDX1	0.0267526	0.0683982	-0.014893	1.25906	0.553469	1	ex_19
COL11A1	0.0243635	0.0748076	-0.0260806	0.946624	0.553578	1	ex_19
CCDC85A	-0.0332926	0.0447659	-0.111351	-0.835941	0.554063	1	ex_19
FAM160A1	0.0160449	0.0582338	-0.026144	0.745395	0.554281	1	ex_19
PSMD1	0.04064	0.137756	-0.0564764	0.82018	0.554286	1	ex_19
NDUFB6	0.0400329	0.142126	-0.06206	0.768545	0.554424	1	ex_19
FBXO3	0.0361164	0.106688	-0.0344555	1.00305	0.554571	1	ex_19
HNRNPM	-0.00591284	0.040461	-0.0522867	-0.249903	0.554645	1	ex_19
DSTYK	0.0427015	0.110666	-0.0252632	1.23143	0.554651	1	ex_19
GDAP1	-0.0112072	0.259675	-0.282089	-0.0810898	0.55489	1	ex_19
MFAP3	-0.00191901	0.0544776	-0.0583156	-0.0666916	0.554986	1	ex_19
SLC37A3	-0.000908789	0.00284552	-0.0046631	-0.47444	0.555044	1	ex_19
YPEL1	0.00613174	0.0734352	-0.0611717	0.178564	0.555355	1	ex_19
PAG1	-0.0374847	0.0312761	-0.106246	-1.06847	0.555443	1	ex_19
UBE2G2	0.0152537	0.0628431	-0.0323358	0.62822	0.555536	1	ex_19
PDPK1	-0.0205356	0.0345287	-0.0755999	-0.730946	0.555681	1	ex_19
SSTR2	0.021986	0.0838351	-0.039863	0.696726	0.556042	1	ex_19
SLC35E3	0.00479572	0.0248837	-0.0152923	0.467914	0.556417	1	ex_19
HECA	0.011241	0.0674609	-0.044979	0.391887	0.556486	1	ex_19
CDC37L1	0.0369073	0.117027	-0.043212	0.902866	0.556518	1	ex_19
LRFN2	-0.0188754	0.0887182	-0.126469	-0.343841	0.556669	1	ex_19
UPP2	0.0260295	0.0737477	-0.0216887	1.06913	0.556899	1	ex_19
GSN	0.00229424	0.00809658	-0.00350809	0.77497	0.557006	1	ex_19
TMEFF1	0.0134508	0.0357714	-0.00886988	1.18111	0.557058	1	ex_19
ZNF189	-0.0108052	0.0357174	-0.0573278	-0.455215	0.557143	1	ex_19
ZC3H14	0.00299314	0.0634941	-0.0575078	0.0969644	0.557551	1	ex_19
RNF11	-0.0550205	0.0448607	-0.154902	-1.07966	0.557757	1	ex_19
PTP4A2	0.0431307	0.156987	-0.0707254	0.742468	0.558052	1	ex_19
SNX6	0.0335858	0.0883708	-0.0211991	1.20155	0.558222	1	ex_19
ACTL6B	-0.0405665	0.0748113	-0.155944	-0.689117	0.559002	1	ex_19
TMEM232	0.0035505	0.145949	-0.138848	0.048869	0.559288	1	ex_19
TNRC6C	-0.0631646	0.174295	-0.300625	-0.521353	0.559607	1	ex_19
GNG7	0.0177923	0.0708087	-0.0352241	0.657763	0.560169	1	ex_19
ETFDH	-0.0425314	0.0589881	-0.144051	-0.821124	0.560261	1	ex_19
SRGAP3	-0.0188996	0.0844218	-0.122221	-0.358518	0.56027	1	ex_19
ARIH2	-0.0159104	0.0339337	-0.0657545	-0.625626	0.560442	1	ex_19
MFSD4A	0.0428369	0.117302	-0.031628	1.12749	0.56067	1	ex_19
SELENOF	-0.0249724	0.0614243	-0.111369	-0.566515	0.56083	1	ex_19
SPICE1	-0.00706393	0.0593274	-0.0734552	-0.208537	0.56087	1	ex_19
TMX3	-0.0235395	0.0364993	-0.0835782	-0.768446	0.561165	1	ex_19
DNMT1	-0.0172755	0.0452429	-0.0797939	-0.541591	0.561346	1	ex_19
DHX36	-0.0118902	0.0522548	-0.0760352	-0.363307	0.561791	1	ex_19
GVQW3	-0.0111483	0.0314564	-0.0537529	-0.51286	0.561983	1	ex_19
TMEM259	0.00468626	0.131257	-0.121885	0.0725671	0.562153	1	ex_19
CABLES1	-0.0189135	0.0463505	-0.0841775	-0.567996	0.562253	1	ex_19
ELAPOR1	-0.0115811	0.0380052	-0.0611675	-0.457759	0.562397	1	ex_19
DENND11	-0.0340165	0.0356915	-0.103725	-0.956434	0.562459	1	ex_19
PPP1R12A	-0.0446707	0.03286	-0.122201	-1.12927	0.562567	1	ex_19
PDCD7	0.0296549	0.0881894	-0.0288795	0.992964	0.562634	1	ex_19
FAM168A	-0.0219322	0.158808	-0.202673	-0.237835	0.562801	1	ex_19
ZFYVE28	-0.0330198	0.134894	-0.200934	-0.385421	0.56284	1	ex_19
GRIK3	-0.070978	0.252733	-0.394689	-0.429748	0.563215	1	ex_19
WDTC1	-0.00344098	0.0113653	-0.0182473	-0.455495	0.563332	1	ex_19
GALNT11	0.0554938	0.180101	-0.0691129	0.872873	0.563365	1	ex_19
RETREG1	0.0514342	0.164245	-0.0613764	0.893614	0.563369	1	ex_19
KCNK13	0.0209294	0.0904006	-0.0485419	0.590472	0.563871	1	ex_19
FOXK1	-0.00354603	0.0230139	-0.030106	-0.261676	0.564532	1	ex_19
BMPR1A	0.0145264	0.105241	-0.0761884	0.313855	0.564737	1	ex_19
TASOR	-0.0115783	0.0262396	-0.0493961	-0.600061	0.564921	1	ex_19
SAFB2	-0.0200363	0.0385557	-0.0786284	-0.670236	0.565232	1	ex_19
INPP1	0.0186049	0.0684589	-0.0312492	0.731432	0.565253	1	ex_19
MAST1	-0.03128	0.0998362	-0.162396	-0.467582	0.565453	1	ex_19
SLC17A7	0.0367036	0.266096	-0.192689	0.313601	0.565602	1	ex_19
TMEM50A	0.0326174	0.117791	-0.0525558	0.750576	0.5657	1	ex_19
FBXO34	0.0145305	0.0927686	-0.0637076	0.364008	0.566141	1	ex_19
PDCD6	0.0409567	0.124055	-0.0421415	0.966009	0.566174	1	ex_19
LCMT1	0.00543271	0.0365099	-0.0256445	0.342628	0.566238	1	ex_19
HNRNPUL2	-0.0255742	0.0632814	-0.11443	-0.564112	0.566658	1	ex_19
IPO7	-0.0100411	0.044788	-0.0648701	-0.358936	0.56689	1	ex_19
HS6ST3	0.0725617	0.254906	-0.109782	0.779944	0.567175	1	ex_19
CEND1	-0.0283683	0.0409488	-0.0976853	-0.802123	0.567206	1	ex_19
TMOD2	0.00626687	0.11555	-0.103016	0.112395	0.567307	1	ex_19
C1GALT1	-0.0318011	0.0591392	-0.122741	-0.685383	0.56756	1	ex_19
GDA	0.0269407	0.161835	-0.107953	0.391439	0.568278	1	ex_19
MCU	-0.0377417	0.0786467	-0.15413	-0.635565	0.568501	1	ex_19
KIF21B	0.0251127	0.0676491	-0.0174238	1.15712	0.568634	1	ex_19
TSHZ3	-0.0214417	0.0957739	-0.138657	-0.358527	0.568743	1	ex_19
FTCDNL1	-0.00673376	0.0463536	-0.0598212	-0.248608	0.568752	1	ex_19
TUBE1	-0.0333895	0.023508	-0.090287	-1.15018	0.569028	1	ex_19
MIA2	-0.0341272	0.0271099	-0.0953643	-1.09228	0.569216	1	ex_19
POT1	0.00365298	0.0242233	-0.0169173	0.348061	0.570861	1	ex_19
ABCA3	-0.00221142	0.0253356	-0.0297585	-0.157342	0.571165	1	ex_19
CFAP46	-0.00528815	0.0471985	-0.0577748	-0.197471	0.571515	1	ex_19
MIER1	-0.0176266	0.0456729	-0.0809261	-0.545778	0.571666	1	ex_19
ST3GAL2	-0.0232642	0.0624018	-0.10893	-0.532265	0.572109	1	ex_19
CHD1	-0.0150587	0.0497353	-0.0798527	-0.455514	0.572337	1	ex_19
SUPT3H	0.0110369	0.270775	-0.248702	0.0832835	0.572502	1	ex_19
RABEP1	-0.0422494	0.0366735	-0.121172	-1.04922	0.572579	1	ex_19
CEP128	-0.0271212	0.0535753	-0.107818	-0.658722	0.573162	1	ex_19
SRSF4	-0.0475507	0.0941809	-0.189282	-0.657564	0.57339	1	ex_19
ACADSB	-0.0132051	0.0294476	-0.0558578	-0.606795	0.573405	1	ex_19
TOX	0.0490632	0.241941	-0.143815	0.498565	0.573415	1	ex_19
GAB1	-0.104146	0.129626	-0.337918	-0.87317	0.573526	1	ex_19
SMIM8	0.0273038	0.0700796	-0.0154719	1.25105	0.5741	1	ex_19
EPDR1	0.0505722	0.166263	-0.0651189	0.856762	0.574215	1	ex_19
NHS	-0.00848998	0.0259185	-0.0428985	-0.483603	0.574238	1	ex_19
ZEB2	-0.0326818	0.0348325	-0.100196	-0.948765	0.574572	1	ex_19
APC	0.00375157	0.0577774	-0.0502743	0.1361	0.574808	1	ex_19
ZC3H12B	-0.0176124	0.0379466	-0.0731714	-0.621317	0.575016	1	ex_19
SETD2	-0.0283084	0.0619039	-0.118521	-0.615032	0.575131	1	ex_19
ATP2B3	0.0417775	0.118868	-0.0353129	1.06216	0.575175	1	ex_19
NCOA1	-0.0314169	0.2618	-0.324634	-0.210001	0.575228	1	ex_19
FOXG1	0.0504018	0.174148	-0.0733446	0.798291	0.575724	1	ex_19
PWWP2A	-0.044803	0.0447474	-0.134353	-0.980591	0.576058	1	ex_19
HGSNAT	-0.00591486	0.0522727	-0.0641024	-0.199234	0.576324	1	ex_19
SLC39A14	0.00876204	0.0301896	-0.0126655	0.801459	0.57649	1	ex_19
MEIS3	0.00134698	0.0646531	-0.0619592	0.0417027	0.577158	1	ex_19
HLTF	0.0668119	0.255901	-0.122277	0.692525	0.577296	1	ex_19
AFF2	-0.0153261	0.0898042	-0.120456	-0.285727	0.577361	1	ex_19
PDPR	-0.00483376	0.0512038	-0.0608713	-0.169065	0.57771	1	ex_19
AP3D1	0.00716845	0.0332721	-0.0189352	0.538235	0.57807	1	ex_19
CLDN12	0.0309099	0.124904	-0.0630845	0.644531	0.578171	1	ex_19
ZYG11B	-0.0224858	0.0298446	-0.0748162	-0.842174	0.578263	1	ex_19
LRRC37B	-0.0121209	0.0430365	-0.0672783	-0.430703	0.578479	1	ex_19
CAP1	-0.00738644	0.0549061	-0.069679	-0.232406	0.578658	1	ex_19
NECTIN1	-0.0340883	0.0771171	-0.145294	-0.600797	0.578753	1	ex_19
RAPGEF1	-0.0146947	0.0438688	-0.0732581	-0.491792	0.579122	1	ex_19
TMEM151B	-0.0113332	0.0507404	-0.0734068	-0.357844	0.579478	1	ex_19
INPP5A	-0.0186599	0.0768433	-0.114163	-0.382948	0.580054	1	ex_19
SPPL2A	-0.00757461	0.0197333	-0.0348825	-0.543651	0.580069	1	ex_19
SMARCA1	0.0328176	0.147493	-0.0818582	0.560897	0.580177	1	ex_19
LUZP2	-0.00245575	0.175898	-0.18081	-0.0269867	0.580702	1	ex_19
FAM53C	0.00857792	0.102685	-0.0855293	0.178652	0.580926	1	ex_19
NF2	-0.0228401	0.0649219	-0.110602	-0.510081	0.580952	1	ex_19
LNPEP	0.024328	0.120796	-0.0721404	0.494277	0.581045	1	ex_19
CCND3	0.000611558	0.00392234	-0.00269923	0.362038	0.581074	1	ex_19
KLF7	0.00660232	0.0208013	-0.00759666	0.911355	0.581107	1	ex_19
DNAJC11	-0.0105018	0.0365835	-0.0575872	-0.437146	0.581219	1	ex_19
ERO1B	0.0408313	0.11654	-0.0348777	1.05705	0.581239	1	ex_19
SSH2	0.0158929	0.189506	-0.157721	0.179419	0.581455	1	ex_19
TENT4B	-0.00317698	0.0975327	-0.103887	-0.0618288	0.581691	1	ex_19
SPOCK2	-0.0103929	0.0352595	-0.0560452	-0.446191	0.581706	1	ex_19
ANKRD27	-0.0244324	0.045533	-0.0943978	-0.684434	0.582099	1	ex_19
ITGAV	-0.00291234	0.0993056	-0.10513	-0.0558422	0.582319	1	ex_19
SAR1B	0.0308866	0.0881747	-0.0264015	1.0567	0.582372	1	ex_19
MB21D2	-0.0240509	0.0682291	-0.116331	-0.510824	0.582583	1	ex_19
LARS2	-0.014702	0.030411	-0.0598149	-0.638738	0.583207	1	ex_19
AKT2	-0.0160313	0.0446677	-0.0767304	-0.51765	0.584097	1	ex_19
FUS	-0.0136509	0.0410929	-0.0683946	-0.488735	0.584187	1	ex_19
PGAP1	-0.0582949	0.102451	-0.219041	-0.710786	0.584435	1	ex_19
NIPSNAP2	-0.0146763	0.0486953	-0.0780479	-0.45391	0.585066	1	ex_19
GNAI1	0.032224	0.139003	-0.0745551	0.591481	0.585213	1	ex_19
MAP7D2	0.00825032	0.0755855	-0.0590849	0.240147	0.585515	1	ex_19
LPGAT1	0.00358632	0.0880571	-0.0808844	0.0832129	0.585578	1	ex_19
DIP2B	-0.0252099	0.214752	-0.265172	-0.20591	0.585908	1	ex_19
UBC	0.0436778	0.130184	-0.042828	0.989609	0.586178	1	ex_19
BRD1	0.0194213	0.0760852	-0.0372426	0.671768	0.586621	1	ex_19
SMU1	0.04321	0.120181	-0.0337611	1.10028	0.586827	1	ex_19
KCTD16	-0.000857709	0.144837	-0.146553	-0.0115383	0.586934	1	ex_19
SSBP3	-0.0550157	0.0501608	-0.160192	-1.02522	0.587048	1	ex_19
ARNT	0.0145092	0.0451244	-0.0161059	0.928872	0.587269	1	ex_19
SULF1	0.0362668	0.169636	-0.0971022	0.532969	0.587663	1	ex_19
DIPK2A	-0.0378271	0.0702855	-0.14594	-0.685764	0.588316	1	ex_19
STAU2	0.0152193	0.0607789	-0.0303404	0.65473	0.588409	1	ex_19
CHST11	-0.0430328	0.0962241	-0.18229	-0.605663	0.588567	1	ex_19
HEXA	-0.0267927	0.0504821	-0.104068	-0.679558	0.588751	1	ex_19
AFF1	-0.000904812	0.0256039	-0.0274136	-0.0668986	0.589266	1	ex_19
RGS4	0.141417	0.607559	-0.324726	0.594607	0.589304	1	ex_19
SFPQ	-0.0522754	0.0503662	-0.154917	-0.99821	0.589545	1	ex_19
UNC13C	0.062359	0.176919	-0.0522005	1.06688	0.589597	1	ex_19
MTPN	0.0442582	0.129564	-0.0410472	1.01687	0.589613	1	ex_19
ZFAND1	0.0186744	0.108851	-0.0715025	0.405882	0.589749	1	ex_19
ATAD5	0.0496185	0.152972	-0.053735	0.940949	0.590135	1	ex_19
FAM217B	-0.0238094	0.0621323	-0.109751	-0.542991	0.590351	1	ex_19
USP47	-0.0336511	0.0577571	-0.125059	-0.721544	0.590856	1	ex_19
CRTAC1	0.0140216	0.09554	-0.0674968	0.337124	0.590972	1	ex_19
VPS8	-0.0465463	0.0651372	-0.15823	-0.816853	0.591007	1	ex_19
ZC3H8	-0.0384407	0.0410118	-0.117893	-0.94827	0.591118	1	ex_19
WBP1L	0.000804777	0.0027208	-0.00111124	0.823235	0.591133	1	ex_19
SLF2	-0.00176562	0.0697427	-0.0732739	-0.0483937	0.592213	1	ex_19
MMP24	0.00400658	0.0146658	-0.00665266	0.736709	0.59224	1	ex_19
SNAP25	0.359961	2.09234	-1.37242	0.407249	0.592478	1	ex_19
GSR	-0.00764849	0.0188545	-0.0341515	-0.565626	0.592501	1	ex_19
PPP2CA	-0.0492457	0.0482494	-0.146741	-0.989996	0.592547	1	ex_19
UBAP1L	4.7587e-05	0.0176511	-0.0175559	0.0052983	0.592983	1	ex_19
SIPA1L2	0.000957411	0.00309318	-0.00117836	0.878603	0.593119	1	ex_19
STAT3	-0.0167314	0.0483148	-0.0817776	-0.504149	0.593709	1	ex_19
INSR	-0.00103198	0.0131084	-0.0151723	-0.143041	0.593996	1	ex_19
SOX5	-0.0638159	0.122439	-0.250071	-0.671537	0.594239	1	ex_19
PCMTD1	-0.0323208	0.106153	-0.170795	-0.457469	0.59424	1	ex_19
ACO2	0.00178676	0.0636994	-0.0601259	0.0565632	0.594314	1	ex_19
DENND2A	-0.042021	0.0909426	-0.174985	-0.619415	0.594519	1	ex_19
KIFAP3	-0.00327499	0.101062	-0.107612	-0.0615204	0.594918	1	ex_19
MID2	0.0209005	0.0623269	-0.0205259	0.988845	0.595293	1	ex_19
SNAP91	0.001795	0.010282	-0.00669198	0.414533	0.595602	1	ex_19
PACS1	0.0009826	0.138643	-0.136678	0.0139899	0.595796	1	ex_19
ZNF33B	0.00502818	0.082708	-0.0726517	0.126868	0.59587	1	ex_19
RNASEH2B	-0.0356399	0.0415169	-0.112797	-0.905337	0.596032	1	ex_19
AMER2	-0.0413799	0.044811	-0.127571	-0.94097	0.596384	1	ex_19
CAMK1D	-0.0505669	0.0662421	-0.167376	-0.848474	0.5964	1	ex_19
CLU	-0.0729796	0.0736995	-0.219659	-0.975172	0.596559	1	ex_19
SPATA7	-0.0151891	0.0449006	-0.0752789	-0.495428	0.596768	1	ex_19
ABCB7	-0.00537011	0.0330758	-0.0438161	-0.273767	0.596907	1	ex_19
AATF	-0.00455088	0.0173748	-0.0264765	-0.406809	0.596975	1	ex_19
FAM228B	0.000817844	0.00338042	-0.00174473	0.625521	0.597236	1	ex_19
CNTNAP3B	-0.0525422	0.0497937	-0.154878	-1.0063	0.597291	1	ex_19
TRAF3	-0.0127449	0.0543266	-0.0798165	-0.372433	0.597965	1	ex_19
NTRK2	0.0229952	0.107235	-0.0612445	0.535018	0.598074	1	ex_19
SNX32	-0.0148573	0.0524695	-0.082184	-0.432513	0.598105	1	ex_19
GPCPD1	-0.0445606	0.0526262	-0.141747	-0.898652	0.598146	1	ex_19
ZNF587B	-0.00184607	0.00942873	-0.0131209	-0.320913	0.598187	1	ex_19
TFDP1	0.0125536	0.0338832	-0.00877597	1.15354	0.598288	1	ex_19
SELENOT	0.0473761	0.188918	-0.0941659	0.656027	0.598747	1	ex_19
ITGB1BP1	0.0306287	0.0947418	-0.0334844	0.936333	0.598928	1	ex_19
ARHGAP20	0.0211895	0.0786711	-0.036292	0.722505	0.598932	1	ex_19
TRAK2	-0.0220829	0.065269	-0.109435	-0.495487	0.599142	1	ex_19
FGFR1	-0.0412997	0.0804091	-0.163009	-0.665078	0.599746	1	ex_19
SHB	0.00306143	0.0101221	-0.00399929	0.849813	0.600089	1	ex_19
DSCAML1	0.054186	0.363821	-0.255449	0.342993	0.600204	1	ex_19
RNF10	-0.0362395	0.0295251	-0.102004	-1.08004	0.600257	1	ex_19
TMEM59	0.0259136	0.103029	-0.0512014	0.658623	0.600294	1	ex_19
PMS2	0.0031067	0.00924222	-0.00302882	0.99242	0.600778	1	ex_19
ACSL1	-0.0139951	0.0387943	-0.0667845	-0.519609	0.600886	1	ex_19
GUCY1B1	-0.0355651	0.0798845	-0.151015	-0.603782	0.601135	1	ex_19
RAB8B	-0.0703842	0.176459	-0.317227	-0.558859	0.601357	1	ex_19
RMDN2	-0.0382695	0.0650328	-0.141572	-0.72609	0.601398	1	ex_19
RPS12	0.00900947	0.0996771	-0.0816582	0.194758	0.601754	1	ex_19
SGK3	-0.0396941	0.0471815	-0.12657	-0.895522	0.602151	1	ex_19
ZNF81	0.0310645	0.0844952	-0.0223663	1.13952	0.602398	1	ex_19
RRP15	-0.039691	0.0355275	-0.114909	-1.03423	0.602651	1	ex_19
PDCD6IP	0.0401004	0.158577	-0.0783761	0.663384	0.602655	1	ex_19
ARMC8	-0.039607	0.0406886	-0.119902	-0.966781	0.603504	1	ex_19
DSTN	0.0263691	0.0838307	-0.0310926	0.899425	0.604394	1	ex_19
CAMK2N1	0.0350478	0.10391	-0.0338141	0.997538	0.604584	1	ex_19
SPATA13	0.0271013	0.122807	-0.0686043	0.55501	0.604632	1	ex_19
PIK3R1	0.056443	0.168184	-0.0552976	0.990028	0.604658	1	ex_19
CFL1	-0.0201678	0.0446078	-0.0849433	-0.610232	0.604931	1	ex_19
KBTBD11	-0.027427	0.0861044	-0.140958	-0.47349	0.605004	1	ex_19
STAU1	-0.0340461	0.0386407	-0.106733	-0.918036	0.605315	1	ex_19
DNM2	-0.0163068	0.0744147	-0.107028	-0.352296	0.60533	1	ex_19
ZNF544	-0.000679205	0.029371	-0.0307294	-0.0442997	0.605336	1	ex_19
PRPSAP1	-0.0152829	0.0381923	-0.0687581	-0.560147	0.605391	1	ex_19
KIF27	-0.0278699	0.0610497	-0.116789	-0.614307	0.605516	1	ex_19
CDH12	0.147909	0.569719	-0.273901	0.687266	0.606003	1	ex_19
PLCL2	0.0313607	0.0906194	-0.0278981	1.03724	0.606097	1	ex_19
WDR25	0.00965459	0.029831	-0.0105218	0.937859	0.606354	1	ex_19
ATAD2	-0.0278687	0.0555437	-0.111281	-0.654838	0.60667	1	ex_19
SELENOI	0.0124305	0.104203	-0.0793419	0.265476	0.606858	1	ex_19
CALCOCO2	-0.00417751	0.0206413	-0.0289963	-0.329902	0.6071	1	ex_19
LMBRD2	-0.0427447	0.0367151	-0.122204	-1.05435	0.607103	1	ex_19
DBT	-0.0298326	0.0366302	-0.0962955	-0.879752	0.607194	1	ex_19
MNS1	-0.0415091	0.0658905	-0.148909	-0.757511	0.607298	1	ex_19
IPCEF1	-0.0513312	0.0955588	-0.198221	-0.684915	0.607718	1	ex_19
ATN1	-0.0258779	0.025597	-0.0773529	-0.98533	0.60772	1	ex_19
TUBB	0.0079514	0.111943	-0.0960402	0.149863	0.607835	1	ex_19
TMCO3	0.0156505	0.042986	-0.0116851	1.12214	0.608696	1	ex_19
ANKRD28	0.0262223	0.114784	-0.0623395	0.580326	0.609124	1	ex_19
SUMF1	-0.00935812	0.135473	-0.154189	-0.126641	0.609356	1	ex_19
PLEKHA3	0.0211144	0.105255	-0.0630266	0.491835	0.609746	1	ex_19
RAP1GDS1	-0.0191085	0.138745	-0.176962	-0.237258	0.609776	1	ex_19
RNF115	-0.0170561	0.0544399	-0.088552	-0.467569	0.609865	1	ex_19
TSPAN14	-0.00827932	0.0447588	-0.0613174	-0.305953	0.610072	1	ex_19
FBXL16	0.0613715	0.239263	-0.11652	0.676175	0.610576	1	ex_19
PIK3C2B	0.00400744	0.0170932	-0.0090783	0.600229	0.61111	1	ex_19
NSMF	-0.0102897	0.0986502	-0.11923	-0.185124	0.611258	1	ex_19
MTMR6	-0.0331647	0.0286277	-0.094957	-1.05194	0.611301	1	ex_19
STX17	0.00445578	0.122184	-0.113273	0.0741807	0.61195	1	ex_19
MFSD14B	-0.0184951	0.0481844	-0.0851746	-0.543642	0.612194	1	ex_19
GPR173	-0.0180958	0.0405824	-0.0767739	-0.604434	0.612269	1	ex_19
HABP4	0.00607603	0.0816803	-0.0695282	0.157515	0.612765	1	ex_19
MCM3AP	0.0162386	0.101432	-0.0689549	0.373586	0.612971	1	ex_19
CD47	0.03653	0.118768	-0.0457076	0.870618	0.612977	1	ex_19
RO60	0.0421253	0.126111	-0.0418603	0.983075	0.613259	1	ex_19
BRAP	-0.00746818	0.0462152	-0.0611516	-0.272661	0.613322	1	ex_19
MDH1	0.032775	0.165341	-0.0997909	0.484573	0.613416	1	ex_19
GTF3C3	-0.0260201	0.0668473	-0.118887	-0.549153	0.613602	1	ex_19
SVIP	-0.00449599	0.0979618	-0.106954	-0.0860059	0.613648	1	ex_19
TSC1	0.00306575	0.0588468	-0.0527153	0.10772	0.614218	1	ex_19
NPIPA1	-0.00490986	0.0259873	-0.0358071	-0.311457	0.614223	1	ex_19
TCAF1	-0.0215084	0.0596522	-0.102669	-0.519411	0.614261	1	ex_19
SLC39A11	0.000593462	0.0700404	-0.0688535	0.016749	0.614375	1	ex_19
B4GALNT4	0.0281378	0.0807195	-0.0244439	1.04883	0.614556	1	ex_19
AMFR	-0.0303694	0.0578618	-0.118601	-0.674625	0.614809	1	ex_19
RPS9	0.0250898	0.103211	-0.0530315	0.629472	0.615299	1	ex_19
GEMIN5	-0.0420148	0.0622609	-0.14629	-0.789709	0.61547	1	ex_19
IRAK1BP1	-0.0266286	0.0470363	-0.100293	-0.708494	0.616428	1	ex_19
MRAP2	-0.0344798	0.0389794	-0.107939	-0.919955	0.617351	1	ex_19
TRIM44	0.0640549	0.200467	-0.0723573	0.920338	0.617527	1	ex_19
XYLT1	-0.0385921	0.110848	-0.188032	-0.506151	0.617656	1	ex_19
NBN	-0.00361275	0.0533632	-0.0605887	-0.124278	0.61785	1	ex_19
ADAM10	-0.0357216	0.0425731	-0.114016	-0.894225	0.618044	1	ex_19
LSM8	0.0325022	0.120359	-0.0553549	0.725077	0.618081	1	ex_19
PCSK7	-0.000683822	0.00249824	-0.00386589	-0.421194	0.618198	1	ex_19
TRAPPC8	-0.0398485	0.0372262	-0.116923	-1.01332	0.618797	1	ex_19
GRIPAP1	0.00963247	0.0246124	-0.0053475	1.2603	0.619543	1	ex_19
TYW1B	-0.00701449	0.0266635	-0.0406925	-0.408223	0.619727	1	ex_19
EXOC6	-0.0484139	0.0471625	-0.14399	-0.992814	0.619874	1	ex_19
KIAA1671	-0.0297647	0.0963504	-0.15588	-0.462575	0.620114	1	ex_19
RAN	0.00976513	0.0824363	-0.0629061	0.263369	0.620162	1	ex_19
ZNF549	-0.0208471	0.0526862	-0.0943803	-0.555661	0.620631	1	ex_19
RBM4	0.00747382	0.0420847	-0.027137	0.423232	0.620791	1	ex_19
CTNND1	0.00772813	0.0339899	-0.0185336	0.576765	0.620864	1	ex_19
RANBP17	-0.015947	0.0877155	-0.11961	-0.301512	0.6209	1	ex_19
PAK1	0.0260072	0.113034	-0.0610193	0.585721	0.621035	1	ex_19
BOD1L1	-0.05252	0.0590243	-0.164064	-0.922838	0.621141	1	ex_19
BTBD1	0.0228067	0.0796658	-0.0340525	0.786157	0.621241	1	ex_19
GLRB	0.0325781	0.129406	-0.0642495	0.659439	0.621575	1	ex_19
BDH1	-0.0165148	0.0590292	-0.0920588	-0.42847	0.622581	1	ex_19
NISCH	-0.0264994	0.0267939	-0.0797927	-0.974567	0.622913	1	ex_19
TCF20	0.00401133	0.0152158	-0.00719315	0.70169	0.622969	1	ex_19
IP6K2	-0.0469896	0.065205	-0.159184	-0.820877	0.62331	1	ex_19
RBFOX1	-0.0757047	0.0749836	-0.226393	-0.984672	0.623365	1	ex_19
SSBP2	0.324526	0.951321	-0.302269	1.01478	0.623435	1	ex_19
HDAC5	-0.00761316	0.0249765	-0.0402028	-0.457861	0.624056	1	ex_19
NGEF	-0.0216058	0.0340361	-0.0772477	-0.761055	0.624494	1	ex_19
ATP2B1	0.0362658	0.22579	-0.153259	0.375043	0.624498	1	ex_19
WTAP	0.0146809	0.0630375	-0.0336757	0.595039	0.624584	1	ex_19
SFMBT2	0.0622837	0.218291	-0.093724	0.782486	0.624739	1	ex_19
LDB2	-0.0306417	0.100161	-0.161444	-0.459141	0.624754	1	ex_19
ACTN1	-0.051908	0.0863393	-0.190155	-0.735912	0.624947	1	ex_19
MAML3	0.000317496	0.0078946	-0.00725961	0.0821263	0.625099	1	ex_19
DELE1	0.00398949	0.0139843	-0.00600528	0.782335	0.625138	1	ex_19
IPO5	-0.0239586	0.0428391	-0.0907563	-0.702988	0.625417	1	ex_19
DKK2	0.0123687	0.172592	-0.147855	0.151303	0.625464	1	ex_19
CCM2	-0.0209833	0.0614376	-0.103404	-0.498982	0.625489	1	ex_19
MTMR12	-0.0322755	0.043226	-0.107777	-0.837849	0.625778	1	ex_19
NDRG3	0.0359375	0.132535	-0.0606603	0.72917	0.62585	1	ex_19
SNAPC3	-0.0387658	0.0389894	-0.116521	-0.977164	0.626015	1	ex_19
NELFA	-0.0118303	0.0434499	-0.0671105	-0.419445	0.626194	1	ex_19
AEBP2	-0.00248329	0.157775	-0.162741	-0.0303707	0.626358	1	ex_19
OAT	0.00786309	0.163911	-0.148184	0.0987608	0.626469	1	ex_19
ACSL4	0.0227646	0.0684137	-0.0228845	0.977409	0.626583	1	ex_19
MINPP1	-0.0244143	0.0527014	-0.10153	-0.620512	0.626671	1	ex_19
STX2	0.0029187	0.0408786	-0.0350412	0.1507	0.626674	1	ex_19
VHL	-0.00955815	0.0375634	-0.0566797	-0.39756	0.626756	1	ex_19
POLR3A	-0.0302882	0.0419321	-0.102509	-0.821983	0.626841	1	ex_19
SLC1A2	0.00714697	0.0919392	-0.0776453	0.165201	0.627227	1	ex_19
PSMG4	0.0406977	0.127777	-0.0463816	0.916016	0.627444	1	ex_19
PSAP	-0.00214215	0.147606	-0.15189	-0.0280373	0.627496	1	ex_19
VAT1L	-0.0174511	0.0643602	-0.0992625	-0.418079	0.627548	1	ex_19
MTMR3	-0.0196044	0.0401005	-0.0793093	-0.643565	0.627649	1	ex_19
EEF1AKMT2	-0.0198351	0.044979	-0.0846492	-0.59981	0.628224	1	ex_19
CHKA	-0.0366338	0.0657735	-0.139041	-0.701131	0.628464	1	ex_19
PSD3	-0.0500702	0.0535582	-0.153698	-0.946997	0.628553	1	ex_19
MYL12B	0.0600982	0.247357	-0.127161	0.629023	0.628735	1	ex_19
NPC1	0.0427142	0.120096	-0.0346672	1.08189	0.628834	1	ex_19
ANXA7	-0.0362847	0.0579751	-0.130545	-0.754476	0.62906	1	ex_19
PAN3	-0.0322093	0.0671609	-0.13158	-0.635293	0.62916	1	ex_19
PTOV1	0.0421253	0.135197	-0.0509466	0.8871	0.629189	1	ex_19
MCF2L	-0.0671481	0.106577	-0.240873	-0.757566	0.629339	1	ex_19
EXT2	-0.00558033	0.0693461	-0.0805068	-0.145973	0.629789	1	ex_19
NDUFA13	0.0481887	0.184141	-0.0877635	0.694715	0.629989	1	ex_19
CLIP2	-0.0195623	0.0815531	-0.120678	-0.379185	0.630157	1	ex_19
ZNF155	-0.00967328	0.033096	-0.0524426	-0.443292	0.630214	1	ex_19
ACSL6	-0.0422726	0.0581327	-0.142678	-0.825183	0.630297	1	ex_19
KCMF1	-0.000386899	0.0655976	-0.0663714	-0.0114922	0.630413	1	ex_19
DYNC1I2	0.0298749	0.116835	-0.0570852	0.67334	0.630428	1	ex_19
CPE	0.0243497	0.137746	-0.0890466	0.420865	0.630499	1	ex_19
SERINC3	-0.0363422	0.0640713	-0.136756	-0.709361	0.630663	1	ex_19
TOR1AIP2	-0.0140247	0.0945185	-0.122568	-0.253244	0.630692	1	ex_19
ECSIT	-0.00503669	0.0185608	-0.0286341	-0.418338	0.630722	1	ex_19
CDK13	-0.0590234	0.0796101	-0.197657	-0.834457	0.630764	1	ex_19
DHX32	-0.0237628	0.0421588	-0.0896844	-0.706509	0.631964	1	ex_19
EEA1	0.0433916	0.133508	-0.046725	0.943732	0.631986	1	ex_19
MVB12B	-0.0287667	0.0806934	-0.138227	-0.515089	0.632227	1	ex_19
ILKAP	-0.0236606	0.063558	-0.110879	-0.531697	0.632422	1	ex_19
BTBD3	-0.0196266	0.0701965	-0.10945	-0.428257	0.632429	1	ex_19
SHANK1	-0.00254383	0.0108116	-0.0158993	-0.373318	0.632723	1	ex_19
HS3ST4	0.00624109	0.0660189	-0.0535367	0.20463	0.633002	1	ex_19
TNFSF13B	-0.0445481	0.0955696	-0.184666	-0.623138	0.633005	1	ex_19
SWAP70	-0.0025772	0.044895	-0.0500494	-0.106404	0.634396	1	ex_19
GABRG1	0.0261396	0.095022	-0.0427428	0.743769	0.634947	1	ex_19
BCL2L2	0.0380433	0.127149	-0.0510623	0.8368	0.635379	1	ex_19
ZNF770	0.0213194	0.113425	-0.0707863	0.453667	0.6357	1	ex_19
SNAP23	-0.031295	0.035699	-0.098289	-0.915561	0.636661	1	ex_19
SUGP2	-0.0390125	0.0408703	-0.118895	-0.957191	0.636854	1	ex_19
RBBP4	-0.00524447	0.0663482	-0.0768371	-0.143576	0.637511	1	ex_19
LIN7C	-0.0263296	0.0258116	-0.0784709	-0.989717	0.63775	1	ex_19
ELMO1	-0.037241	0.0893788	-0.163861	-0.576459	0.637843	1	ex_19
BMP2K	-0.00855871	0.0374516	-0.0545691	-0.364586	0.637904	1	ex_19
PAFAH1B1	0.00925446	0.128394	-0.109885	0.152246	0.638066	1	ex_19
GOLGA8B	-0.0125739	0.0705281	-0.0956758	-0.296555	0.63824	1	ex_19
EEPD1	-0.00407284	0.0176044	-0.02575	-0.368249	0.638291	1	ex_19
ABCE1	-0.0419118	0.0368204	-0.120644	-1.04336	0.638471	1	ex_19
CACNA2D2	-0.0143898	0.0534327	-0.0822124	-0.415844	0.638524	1	ex_19
DAAM1	-0.02608	0.0913695	-0.143529	-0.435216	0.638675	1	ex_19
GPR158	0.0470006	0.333532	-0.239531	0.321498	0.638861	1	ex_19
NCAM2	0.0793201	0.325056	-0.166416	0.63265	0.638992	1	ex_19
LANCL2	-0.0202815	0.0679664	-0.10853	-0.450448	0.63904	1	ex_19
CLASRP	-0.00592036	0.0201764	-0.0320171	-0.444641	0.639495	1	ex_19
DNAJC24	-0.0280896	0.0321047	-0.088284	-0.914614	0.639563	1	ex_19
COQ8A	-0.000119738	0.0545601	-0.0547996	-0.00429192	0.639735	1	ex_19
NPM2	-0.00323251	0.0822579	-0.088723	-0.0741089	0.640274	1	ex_19
OTUD3	-0.00439322	0.0248495	-0.0336359	-0.294451	0.640387	1	ex_19
DPYD	0.243141	0.795795	-0.309513	0.862289	0.641125	1	ex_19
CASK	-0.0301567	0.0730771	-0.13339	-0.572546	0.641169	1	ex_19
CA11	0.0281149	0.0989351	-0.0427054	0.778085	0.641232	1	ex_19
ZNF439	0.00465828	0.0133789	-0.00406233	1.04695	0.641685	1	ex_19
CDK5R1	-0.0481856	0.0504723	-0.146844	-0.957268	0.641844	1	ex_19
ANKRD13D	0.030719	0.0913169	-0.0298788	0.99357	0.642461	1	ex_19
BAG5	0.0337945	0.109916	-0.0423267	0.870139	0.642607	1	ex_19
SMARCE1	0.0351654	0.117446	-0.047115	0.837659	0.642752	1	ex_19
FHIT	-0.056908	0.153658	-0.267474	-0.529704	0.643021	1	ex_19
PNMA2	-0.0302651	0.0633887	-0.123919	-0.633381	0.64321	1	ex_19
ANKRD18A	-0.00287458	0.0192491	-0.0249983	-0.254662	0.643916	1	ex_19
MARCHF7	-0.0291811	0.0310504	-0.0894126	-0.949569	0.643954	1	ex_19
SGK1	-0.0240489	0.0599297	-0.108028	-0.561273	0.644149	1	ex_19
PEX26	-0.011159	0.0327591	-0.0550771	-0.497999	0.645145	1	ex_19
ZBTB38	-0.025702	0.0774803	-0.128884	-0.488214	0.645233	1	ex_19
DENND5A	-0.00814442	0.0270888	-0.0433776	-0.453061	0.645401	1	ex_19
OSTM1	0.0131568	0.0370349	-0.0107214	1.07993	0.646099	1	ex_19
NDRG4	0.00973084	0.107061	-0.0875997	0.195952	0.646613	1	ex_19
ECHDC1	0.0144869	0.0388734	-0.0098995	1.16433	0.646848	1	ex_19
PLEKHA6	-0.0687529	0.104252	-0.241757	-0.7789	0.647336	1	ex_19
SV2A	-0.0178312	0.0650715	-0.100734	-0.42156	0.647526	1	ex_19
ARHGAP44	-0.0851396	0.22463	-0.394909	-0.538692	0.647557	1	ex_19
HSP90AA1	0.0934827	0.307264	-0.120298	0.857059	0.647613	1	ex_19
GKAP1	0.0268044	0.0823591	-0.0287502	0.945658	0.647896	1	ex_19
SNTG1	-0.0406505	0.226558	-0.307859	-0.29817	0.647909	1	ex_19
ZNF24	-0.0194424	0.0720488	-0.110934	-0.416504	0.647939	1	ex_19
ZNF583	0.0264926	0.0734301	-0.0204449	1.10625	0.648077	1	ex_19
CC2D1A	-0.00676454	0.0222255	-0.0357546	-0.457338	0.648105	1	ex_19
CHD4	0.0338701	0.109081	-0.0413406	0.882642	0.648144	1	ex_19
NBEAL1	-0.00167777	0.0919682	-0.0953237	-0.0351149	0.648147	1	ex_19
CASTOR2	0.00340759	0.0133807	-0.00656551	0.669677	0.648443	1	ex_19
HADHB	0.00324596	0.0100831	-0.00359117	0.930502	0.648787	1	ex_19
CFDP1	-0.0247391	0.0465184	-0.0959966	-0.680459	0.649396	1	ex_19
MYO18A	-0.00874057	0.0317703	-0.0492515	-0.422879	0.64972	1	ex_19
PHYKPL	-0.0144731	0.0811808	-0.110127	-0.296556	0.649875	1	ex_19
ADIPOR2	-0.00761987	0.0525297	-0.0677694	-0.248293	0.650378	1	ex_19
OXNAD1	-0.0111854	0.037737	-0.0601077	-0.448116	0.650573	1	ex_19
KLHL23	0.0383075	0.123858	-0.0472432	0.877623	0.650987	1	ex_19
CEP63	-0.0348338	0.0601318	-0.129799	-0.718924	0.651046	1	ex_19
FBXW11	-0.031539	0.0386266	-0.101705	-0.880991	0.65158	1	ex_19
PIGU	0.000561358	0.00782801	-0.00670529	0.15141	0.65234	1	ex_19
EIF2B3	-0.00537866	0.0291489	-0.0399062	-0.305321	0.652503	1	ex_19
RNF38	-0.020187	0.0782599	-0.118634	-0.4019	0.652888	1	ex_19
PPID	0.0442869	0.210086	-0.121512	0.523529	0.65324	1	ex_19
RPS6KA5	-0.049752	0.052664	-0.152168	-0.952118	0.653831	1	ex_19
EML4	0.0134469	0.0784317	-0.0515378	0.405565	0.654217	1	ex_19
RBSN	-0.00938049	0.0334182	-0.0521792	-0.429579	0.654484	1	ex_19
ZNF521	-0.0547814	0.134767	-0.24433	-0.566448	0.654557	1	ex_19
SUPT6H	0.0226191	0.068171	-0.0229327	0.973236	0.654583	1	ex_19
R3HDM2	0.0141655	0.192669	-0.164338	0.155537	0.654594	1	ex_19
EXOC7	0.0221462	0.091551	-0.0472586	0.6254	0.654669	1	ex_19
RAB31	0.0167522	0.0893248	-0.0558204	0.452426	0.654688	1	ex_19
AMOTL1	0.0188774	0.0787204	-0.0409657	0.618267	0.654885	1	ex_19
CPLX1	0.00973055	0.0299521	-0.010491	0.943131	0.654905	1	ex_19
IREB2	-0.0317592	0.0533034	-0.116822	-0.731777	0.655157	1	ex_19
N4BP2L2	-0.116096	0.142996	-0.375189	-0.878237	0.655272	1	ex_19
FAM234B	0.0206224	0.0632866	-0.0220418	0.947379	0.655322	1	ex_19
SOD2	0.0339776	0.118044	-0.0500891	0.792168	0.656065	1	ex_19
ACACA	0.0687565	0.230574	-0.0930605	0.832794	0.656083	1	ex_19
RAD17	0.0140856	0.0831236	-0.0549525	0.399885	0.65611	1	ex_19
ZMAT4	0.0848882	0.264239	-0.0944626	0.927667	0.656261	1	ex_19
CALM3	0.0179113	0.180879	-0.145056	0.215414	0.656622	1	ex_19
COL19A1	0.0586723	0.18882	-0.0714759	0.883574	0.656701	1	ex_19
MAST4	-0.0480501	0.0742717	-0.170372	-0.769907	0.657224	1	ex_19
TACC2	0.00729619	0.0217404	-0.00714806	0.990032	0.657351	1	ex_19
ZFP14	0.00267285	0.0245202	-0.0191745	0.239786	0.657489	1	ex_19
ZC3H7B	-0.0257976	0.0797468	-0.131342	-0.479062	0.657594	1	ex_19
RNF130	-0.0467395	0.0653543	-0.158833	-0.817242	0.657664	1	ex_19
USP31	-0.0541285	0.0956543	-0.203911	-0.708292	0.658598	1	ex_19
APAF1	0.0328134	0.102374	-0.036747	0.924564	0.65927	1	ex_19
NEK4	-0.00547026	0.0360387	-0.0469792	-0.258294	0.659341	1	ex_19
MTERF4	-0.0124362	0.0519018	-0.0767742	-0.37885	0.659391	1	ex_19
PSMD11	-0.0193013	0.0576442	-0.0962469	-0.491645	0.660023	1	ex_19
FAM53B	-0.000610857	0.0155968	-0.0168185	-0.07387	0.660091	1	ex_19
FGFR1OP2	-0.0357213	0.0406888	-0.112131	-0.916272	0.660336	1	ex_19
FKTN	-0.0205799	0.026442	-0.0676018	-0.857809	0.660528	1	ex_19
ZSCAN30	0.0271931	0.0817758	-0.0273897	0.976451	0.660793	1	ex_19
GASK1B	0.00027987	0.000838665	-0.000278924	0.981642	0.660952	1	ex_19
ZFC3H1	-0.0374956	0.0425292	-0.11752	-0.918341	0.661571	1	ex_19
SHC2	0.000851361	0.0430756	-0.0413729	0.0395184	0.661614	1	ex_19
RAD51D	-0.000605364	0.00483287	-0.0060436	-0.218176	0.661685	1	ex_19
ATP2A2	-0.0479985	0.0585117	-0.154509	-0.883252	0.661862	1	ex_19
MED24	-0.0330885	0.0389341	-0.105111	-0.900443	0.661885	1	ex_19
ATP6V1C1	0.0209923	0.0664522	-0.0244676	0.905063	0.661892	1	ex_19
ZBTB4	-0.0249589	0.074193	-0.124111	-0.49337	0.662079	1	ex_19
NFKB1	-0.0220684	0.0568208	-0.100958	-0.548279	0.662207	1	ex_19
C11orf80	-0.000329271	0.0386541	-0.0393127	-0.0165547	0.66277	1	ex_19
MACROD1	0.00335561	0.013082	-0.00637075	0.676191	0.663084	1	ex_19
USP20	0.0198543	0.0769846	-0.0372761	0.681138	0.663121	1	ex_19
SELENOO	0.0107603	0.0840904	-0.0625699	0.2876	0.66419	1	ex_19
PKIG	-0.032694	0.0355663	-0.100954	-0.938745	0.664513	1	ex_19
RC3H1	-0.0238206	0.0842448	-0.131886	-0.43203	0.664609	1	ex_19
AMD1	-1.40396e-05	0.0607634	-0.0607915	-0.000452752	0.66475	1	ex_19
CNRIP1	0.020434	0.0895517	-0.0486837	0.579445	0.665535	1	ex_19
GNA12	-0.000694356	0.0172654	-0.0186541	-0.0757755	0.66579	1	ex_19
SETD7	-0.015422	0.0474755	-0.0783195	-0.480568	0.665944	1	ex_19
PRPF40A	-0.0220804	0.0536821	-0.0978428	-0.571216	0.666045	1	ex_19
PITPNB	0.0206468	0.148677	-0.107383	0.316074	0.666049	1	ex_19
ZNF528	0.0158018	0.0588276	-0.0272241	0.719821	0.666192	1	ex_19
THOC1	-0.032421	0.0593435	-0.124186	-0.692468	0.666396	1	ex_19
KDM4B	-0.0059633	0.0439284	-0.055855	-0.234265	0.666543	1	ex_19
PPIL2	-0.00319561	0.0340306	-0.0404218	-0.16825	0.666715	1	ex_19
ZNF83	0.0213621	0.0789558	-0.0362316	0.726971	0.666741	1	ex_19
CDK19	-0.0132282	0.0347788	-0.0612353	-0.540064	0.666743	1	ex_19
TBC1D14	-0.0238169	0.053413	-0.101047	-0.604432	0.667085	1	ex_19
BBIP1	0.0125997	0.119454	-0.0942546	0.231108	0.667235	1	ex_19
MED21	-0.0181454	0.045066	-0.0813569	-0.562626	0.667308	1	ex_19
FYN	0.00420043	0.0287022	-0.0203013	0.336004	0.667447	1	ex_19
VDAC3	0.0243642	0.0817892	-0.0330607	0.831572	0.66759	1	ex_19
ANP32A	0.00329104	0.0113288	-0.00474671	0.802504	0.668297	1	ex_19
LHFPL4	0.000845384	0.00421447	-0.00252371	0.491801	0.668735	1	ex_19
CYP7B1	0.0182127	0.0575187	-0.0210933	0.90816	0.668974	1	ex_19
CTNNB1	-0.0361944	0.0602242	-0.132613	-0.735747	0.669477	1	ex_19
SMYD2	0.0017671	0.0298851	-0.0263509	0.123176	0.669562	1	ex_19
HMGCR	0.0343546	0.0958526	-0.0271435	1.09489	0.66966	1	ex_19
TLE4	0.0349704	0.130317	-0.0603761	0.718859	0.669703	1	ex_19
GNB5	0.00963074	0.0371938	-0.0179324	0.684825	0.670024	1	ex_19
ANXA6	-0.0090753	0.0619242	-0.0800748	-0.250527	0.670831	1	ex_19
SCARB2	-0.0363987	0.053479	-0.126276	-0.793747	0.670991	1	ex_19
NAP1L2	0.0193959	0.0771432	-0.0383514	0.658303	0.67111	1	ex_19
DOCK7	-0.0345132	0.0657934	-0.13482	-0.674378	0.67117	1	ex_19
CLEC2L	0.00240829	0.00969548	-0.0048789	0.647734	0.672132	1	ex_19
NAP1L3	0.0162232	0.119907	-0.0874608	0.306671	0.672328	1	ex_19
ARL3	0.0339286	0.127049	-0.0591916	0.714118	0.672506	1	ex_19
NCOA7	0.0149853	0.160342	-0.130372	0.202059	0.672674	1	ex_19
DDHD2	0.016177	0.0633842	-0.0310303	0.67164	0.672815	1	ex_19
RARS1	-0.00963316	0.0559063	-0.0751726	-0.288081	0.673594	1	ex_19
DUSP16	-0.0204012	0.101846	-0.142648	-0.327089	0.673806	1	ex_19
TRIM69	-0.0104074	0.0611995	-0.0820143	-0.284863	0.673835	1	ex_19
NECAB1	-0.077394	0.121728	-0.276516	-0.761792	0.673925	1	ex_19
RNPC3	0.0368237	0.168166	-0.0945185	0.549505	0.674176	1	ex_19
DENR	0.0225956	0.0814195	-0.0362283	0.752866	0.674454	1	ex_19
PDE2A	0.0455436	0.139111	-0.0480238	0.954006	0.674585	1	ex_19
EPHA5	-0.0627028	0.0822815	-0.207687	-0.847645	0.674633	1	ex_19
ELAVL1	0.0241061	0.0683227	-0.0201106	1.06854	0.675016	1	ex_19
RBBP6	-0.0156921	0.0647736	-0.0961578	-0.382224	0.67504	1	ex_19
WDR44	-0.0181095	0.0444031	-0.0806222	-0.567789	0.675329	1	ex_19
CNN3	0.00750945	0.0659333	-0.0509144	0.251922	0.675498	1	ex_19
ZNF286A	-0.000850248	0.0462039	-0.0479044	-0.0354157	0.677159	1	ex_19
SACS	-0.0490735	0.0680328	-0.16618	-0.821324	0.677483	1	ex_19
SPIN3	-0.0314162	0.0538615	-0.116694	-0.722049	0.678025	1	ex_19
CENPP	-0.0390189	0.0830266	-0.161064	-0.626615	0.678351	1	ex_19
MAPK6	0.0245584	0.0874325	-0.0383156	0.765557	0.678409	1	ex_19
CCSAP	0.0237582	0.0817421	-0.0342257	0.803072	0.678531	1	ex_19
GLIS1	-0.0432979	0.16417	-0.250766	-0.409038	0.679264	1	ex_19
CBFB	-0.00277923	0.0139797	-0.0195382	-0.325032	0.679841	1	ex_19
ACAD11	-0.0327421	0.043364	-0.108848	-0.84321	0.6799	1	ex_19
PSTK	0.00239276	0.0210599	-0.0162744	0.251228	0.680116	1	ex_19
PRKRIP1	-0.00646907	0.021509	-0.0344471	-0.453182	0.680146	1	ex_19
VIPR1	0.00474216	0.0306145	-0.0211302	0.359243	0.680502	1	ex_19
RAB30	0.0101275	0.0732589	-0.0530039	0.314416	0.680675	1	ex_19
BSCL2	0.0231698	0.140181	-0.0938416	0.388099	0.681302	1	ex_19
SH2B1	-0.0255607	0.0579389	-0.10906	-0.599979	0.681358	1	ex_19
TAX1BP1	0.0293707	0.149152	-0.0904108	0.480588	0.681424	1	ex_19
CDK12	-0.0345351	0.0448749	-0.113945	-0.852382	0.681448	1	ex_19
SAT1	-0.019339	0.0254564	-0.0641344	-0.846154	0.681815	1	ex_19
DCUN1D4	0.0236802	0.105255	-0.0578949	0.568952	0.682381	1	ex_19
ZNF529	0.0302547	0.0887357	-0.0282264	1.01397	0.682402	1	ex_19
ZNF568	0.000277024	0.0612865	-0.0607324	0.00889956	0.682516	1	ex_19
ARL5A	-0.0147781	0.0380606	-0.0676168	-0.54817	0.682522	1	ex_19
NDUFAF2	0.0303865	0.0983865	-0.0376136	0.875829	0.682542	1	ex_19
GHITM	-0.0154692	0.0792101	-0.110149	-0.320229	0.682907	1	ex_19
TXNL1	0.00506447	0.0611328	-0.0510039	0.177037	0.683416	1	ex_19
MARK2	0.00278037	0.0123086	-0.00674782	0.571927	0.683425	1	ex_19
POM121C	-0.0103441	0.0528488	-0.0735369	-0.320828	0.683675	1	ex_19
SLC25A42	-0.00647712	0.0461834	-0.0591376	-0.241071	0.68391	1	ex_19
YWHAG	-0.049909	0.0636521	-0.16347	-0.861385	0.684144	1	ex_19
RFTN1	0.0135957	0.0618212	-0.0346297	0.552554	0.684228	1	ex_19
GRID1	0.00179395	0.0102977	-0.00670983	0.413471	0.684519	1	ex_19
SCN2A	-0.00337069	0.163404	-0.170146	-0.0396129	0.684578	1	ex_19
ZNF277	0.00983837	0.027378	-0.00770127	1.09939	0.684613	1	ex_19
TNK2	0.0110774	0.0301869	-0.00803207	1.13615	0.684705	1	ex_19
FAM118B	0.00970011	0.0287955	-0.00939524	0.995628	0.685197	1	ex_19
CANX	0.0121137	0.108707	-0.0844798	0.245798	0.685439	1	ex_19
PHF3	-0.0481235	0.109359	-0.205606	-0.598927	0.685558	1	ex_19
TMSB10	0.0150756	0.176704	-0.146552	0.182813	0.686419	1	ex_19
DCBLD2	-0.0161512	0.0719071	-0.10421	-0.359487	0.68643	1	ex_19
NUCB2	0.0219605	0.101221	-0.0572999	0.543043	0.686632	1	ex_19
NUP85	-0.012439	0.0620941	-0.0869721	-0.327103	0.68685	1	ex_19
RFX1	0.000500646	0.00165437	-0.000653081	0.850503	0.686975	1	ex_19
NDUFV3	0.0137741	0.0622547	-0.0347066	0.556854	0.687347	1	ex_19
FLCN	-0.0583997	0.0632549	-0.180054	-0.940871	0.687709	1	ex_19
CCNT2	0.0287875	0.116429	-0.0588541	0.643787	0.687739	1	ex_19
CSDE1	-0.00937578	0.0475305	-0.0662821	-0.32292	0.688067	1	ex_19
CORO1C	-0.0253703	0.0492138	-0.0999544	-0.666695	0.688708	1	ex_19
ST3GAL5	-0.0366454	0.0563602	-0.129651	-0.772251	0.688836	1	ex_19
PTK7	0.0157886	0.063569	-0.0319918	0.647653	0.688838	1	ex_19
MRFAP1	-0.00830994	0.0560362	-0.0726561	-0.253118	0.689524	1	ex_19
CDC16	-0.00434823	0.034209	-0.0429055	-0.221032	0.689532	1	ex_19
GFPT2	-0.00331408	0.0151979	-0.0218261	-0.350879	0.689608	1	ex_19
RNF170	0.000653905	0.0310322	-0.0297244	0.042189	0.689815	1	ex_19
CABP1	0.00745758	0.185872	-0.170956	0.0819251	0.690948	1	ex_19
UBQLN1	-0.0279943	0.0363301	-0.0923188	-0.852987	0.691871	1	ex_19
EPM2AIP1	0.004576	0.107338	-0.0981857	0.0872775	0.691918	1	ex_19
NR2C2	-0.0212022	0.0831078	-0.125512	-0.398386	0.691945	1	ex_19
RGMA	0.00756391	0.0918611	-0.0767333	0.175866	0.692062	1	ex_19
TMEM175	0.013245	0.0556395	-0.0291496	0.612335	0.692501	1	ex_19
NAA50	-0.0279457	0.0400539	-0.0959454	-0.805484	0.692641	1	ex_19
ADGRB2	0.0246344	0.0850703	-0.0358015	0.798906	0.69278	1	ex_19
SESTD1	-0.0195406	0.0860181	-0.125099	-0.362821	0.692912	1	ex_19
SFMBT1	0.00192917	0.0152114	-0.011353	0.284674	0.692968	1	ex_19
BCAT1	-0.0128934	0.0385852	-0.064372	-0.490895	0.693372	1	ex_19
USP9X	-0.00410009	0.100357	-0.108558	-0.076931	0.693524	1	ex_19
BDP1	-0.041233	0.165497	-0.247963	-0.390922	0.693629	1	ex_19
JAK1	0.0111741	0.0503533	-0.028005	0.558994	0.693926	1	ex_19
NARS2	-0.0296736	0.0804413	-0.139788	-0.528168	0.69393	1	ex_19
EED	-0.0089676	0.0297645	-0.0476997	-0.453789	0.693951	1	ex_19
ZC3H6	0.0041869	0.0350758	-0.026702	0.265667	0.693984	1	ex_19
PRPF18	0.00749801	0.0422424	-0.0272464	0.422969	0.694156	1	ex_19
B3GALNT2	-0.0211771	0.0552276	-0.0975817	-0.543243	0.69417	1	ex_19
CD59	0.0143869	0.102201	-0.0734276	0.321107	0.694498	1	ex_19
MTERF1	0.00189451	0.02615	-0.022361	0.153086	0.694595	1	ex_19
DLEU7	0.0120889	0.0621792	-0.0380014	0.473022	0.694646	1	ex_19
ZBTB43	-0.0228044	0.0393203	-0.084929	-0.719453	0.695045	1	ex_19
CLSTN1	0.0323435	0.116183	-0.0514958	0.756114	0.695266	1	ex_19
MPP6	0.0342704	0.133788	-0.0652467	0.674947	0.695373	1	ex_19
ZFYVE16	0.0390268	0.1912	-0.113146	0.502659	0.695402	1	ex_19
STX18	-0.0366712	0.0508459	-0.124188	-0.821259	0.695594	1	ex_19
EIF4A2	0.0758403	0.289656	-0.137975	0.6952	0.69564	1	ex_19
ZNF827	-0.0158596	0.085466	-0.117185	-0.306776	0.696249	1	ex_19
JOSD1	0.0320597	0.102856	-0.0387364	0.887561	0.696276	1	ex_19
TAF1D	-0.0376008	0.131645	-0.206846	-0.435441	0.69797	1	ex_19
PTCHD4	-0.0118297	0.152822	-0.176481	-0.140818	0.698853	1	ex_19
EPHB6	0.0280657	0.120163	-0.064032	0.597276	0.699437	1	ex_19
TTC13	-0.011703	0.0487639	-0.0721698	-0.379339	0.699473	1	ex_19
IGSF21	-0.0679265	0.111203	-0.247056	-0.743227	0.699634	1	ex_19
SF3B1	-0.0274941	0.0353528	-0.0903411	-0.85744	0.699744	1	ex_19
RAB40C	-0.00456097	0.0238781	-0.033	-0.314333	0.699745	1	ex_19
HIPK1	-0.0175148	0.0667206	-0.10175	-0.407528	0.699873	1	ex_19
ATP1A3	-0.0168986	0.0532361	-0.0870333	-0.472243	0.700279	1	ex_19
EIF1AX	0.0554793	0.278487	-0.167529	0.487595	0.700476	1	ex_19
SMC3	0.0163857	0.0893856	-0.0566141	0.439939	0.701026	1	ex_19
ZFYVE27	0.0159055	0.0519438	-0.0201329	0.865028	0.701124	1	ex_19
ACTR3	0.0323734	0.135023	-0.0702762	0.618128	0.701164	1	ex_19
RAF1	-0.00512057	0.066309	-0.0765501	-0.140504	0.701237	1	ex_19
HPCAL4	0.0141421	0.113761	-0.0854768	0.27824	0.701616	1	ex_19
ZNF680	0.0279948	0.181755	-0.125766	0.356846	0.702562	1	ex_19
TTC3	-0.032553	0.0752224	-0.140328	-0.591997	0.702696	1	ex_19
TMEM132B	-0.122762	0.134272	-0.379797	-0.936098	0.702846	1	ex_19
CPLX2	-0.0278544	0.0343775	-0.0900863	-0.877261	0.702929	1	ex_19
IFT88	0.00491325	0.0328742	-0.0230477	0.344401	0.703975	1	ex_19
MICAL3	-0.00150413	0.300613	-0.303621	-0.00975796	0.704959	1	ex_19
GALNT18	0.0153215	0.139307	-0.108664	0.242202	0.704971	1	ex_19
NCBP3	-0.0171454	0.0466757	-0.0809665	-0.526539	0.705065	1	ex_19
GOT2	-0.0226892	0.0467769	-0.0921552	-0.640168	0.705154	1	ex_19
SH3BGRL	-0.00185245	0.017861	-0.0215659	-0.184175	0.705351	1	ex_19
GLS	0.047169	0.203925	-0.109587	0.589767	0.705719	1	ex_19
ARHGAP12	0.0138786	0.0722685	-0.0445112	0.465862	0.706099	1	ex_19
AKIRIN1	0.0243869	0.0777221	-0.0289482	0.896173	0.706129	1	ex_19
TLN2	-0.0397895	0.0873336	-0.166913	-0.613468	0.70661	1	ex_19
MRPL1	-0.0125071	0.0869966	-0.112011	-0.246357	0.706675	1	ex_19
SLC15A2	-0.0156692	0.0498285	-0.0811668	-0.468887	0.707192	1	ex_19
UBE2V2	0.0362469	0.151616	-0.0791227	0.615783	0.707708	1	ex_19
CAND1	0.00861405	0.0798079	-0.0625798	0.237144	0.70771	1	ex_19
UBXN7	-0.0109857	0.0417978	-0.0637692	-0.407921	0.707816	1	ex_19
KLHL3	0.00617723	0.0736983	-0.0613438	0.179309	0.707916	1	ex_19
MAX	0.0314887	0.113644	-0.0506667	0.75122	0.707933	1	ex_19
NR3C1	0.0699426	0.22545	-0.0855647	0.881534	0.708132	1	ex_19
GSTCD	-0.038674	0.0762867	-0.153635	-0.659353	0.708143	1	ex_19
CREBZF	0.0341752	0.130149	-0.0617983	0.697923	0.708297	1	ex_19
KPNA6	-0.0307565	0.0621273	-0.12364	-0.649001	0.708846	1	ex_19
ZNF420	0.0577625	0.192291	-0.0767655	0.841553	0.709092	1	ex_19
TRMT13	0.0112588	0.0461293	-0.0236116	0.632827	0.710177	1	ex_19
CTBP1	-0.0248905	0.0486076	-0.0983886	-0.663752	0.710564	1	ex_19
WDR48	0.0144632	0.109199	-0.0802725	0.299226	0.710659	1	ex_19
MTSS1	0.0145106	0.104005	-0.0749841	0.317788	0.710826	1	ex_19
GTF3C1	-0.0290144	0.0381246	-0.0961533	-0.847006	0.711415	1	ex_19
SPART	-0.00770574	0.0706217	-0.0860332	-0.192818	0.711755	1	ex_19
PPM1L	0.0280854	0.154123	-0.0979525	0.436745	0.711859	1	ex_19
PANK3	-0.0329589	0.050383	-0.116301	-0.7751	0.713599	1	ex_19
ACYP2	0.0166157	0.061506	-0.0282745	0.725463	0.713705	1	ex_19
SAMD12	0.00154677	0.0123301	-0.0092366	0.281138	0.713823	1	ex_19
TARDBP	0.0233695	0.0954035	-0.0486644	0.635859	0.714017	1	ex_19
GET1	0.00699684	0.0872355	-0.0732418	0.17091	0.714393	1	ex_19
ING5	0.0115604	0.0452426	-0.0221219	0.672695	0.714628	1	ex_19
SLC6A17	0.00491783	0.0169726	-0.00713691	0.799583	0.715086	1	ex_19
NRCAM	6.36622e-07	1.2598e-05	-1.13248e-05	0.104315	0.71509	1	ex_19
ENPP4	0.0288146	0.12726	-0.069631	0.573673	0.715178	1	ex_19
EML2	0.00175916	0.00700566	-0.00348734	0.657179	0.715498	1	ex_19
SRSF1	-0.0245371	0.0316943	-0.0807686	-0.85525	0.715658	1	ex_19
IL1RAPL1	-0.0428333	0.0609368	-0.146603	-0.809016	0.715982	1	ex_19
DEAF1	-0.0255686	0.0952409	-0.146378	-0.414815	0.716428	1	ex_19
STK24	0.0254141	0.091219	-0.0403908	0.756945	0.716536	1	ex_19
ABL1	-0.0254164	0.0640392	-0.114872	-0.556872	0.717065	1	ex_19
TRIM24	-0.0164323	0.0613768	-0.0942414	-0.413921	0.717163	1	ex_19
NRGN	0.0326838	0.220951	-0.155584	0.340256	0.717773	1	ex_19
RIMKLB	0.00901284	0.0299608	-0.0119351	0.843274	0.717909	1	ex_19
TAFA5	-0.0208802	0.111821	-0.153581	-0.308396	0.718039	1	ex_19
BRINP3	-0.0240383	0.0911896	-0.139266	-0.408879	0.718352	1	ex_19
ZNF706	0.0690619	0.221089	-0.082965	0.890361	0.718593	1	ex_19
VWC2L	0.00482635	0.101102	-0.0914492	0.0982542	0.718724	1	ex_19
CHST1	0.0468942	0.175697	-0.081909	0.713576	0.719029	1	ex_19
ATP6V0A2	0.00653277	0.0271702	-0.0141047	0.620424	0.719036	1	ex_19
SYNRG	0.00889102	0.0645467	-0.0467647	0.313105	0.719261	1	ex_19
SPTBN2	0.0316319	0.109796	-0.0465318	0.793173	0.719321	1	ex_19
MROH1	-0.00396915	0.02701	-0.0349483	-0.251117	0.71943	1	ex_19
SAE1	0.0308547	0.107544	-0.0458342	0.788564	0.719466	1	ex_19
MSH2	0.021385	0.0692708	-0.0265009	0.875285	0.719609	1	ex_19
LRRC8D	0.00165193	0.00619229	-0.00288843	0.713098	0.719729	1	ex_19
COPG2	0.0177654	0.0687799	-0.0332492	0.68254	0.719757	1	ex_19
ACVR1B	-0.00437599	0.0411807	-0.0499327	-0.188266	0.719996	1	ex_19
C2orf72	-0.0108925	0.0389136	-0.0606987	-0.428641	0.720008	1	ex_19
SLC4A1AP	-0.0249932	0.0458433	-0.0958296	-0.691533	0.720119	1	ex_19
DTWD2	0.00849961	0.105325	-0.0883258	0.172051	0.720547	1	ex_19
FAM204A	0.0354619	0.16298	-0.0920564	0.545052	0.720653	1	ex_19
RAB5A	-0.0277611	0.0524123	-0.107935	-0.678664	0.720725	1	ex_19
CDH8	-0.0322815	0.0879374	-0.1525	-0.526294	0.720814	1	ex_19
FAXC	0.0133334	0.0573853	-0.0307185	0.593233	0.721018	1	ex_19
SRPK2	0.030506	0.301068	-0.240056	0.220987	0.721023	1	ex_19
NDUFS1	-0.0278225	0.0793706	-0.135016	-0.508718	0.721469	1	ex_19
CCDC148	0.0309456	0.103209	-0.0413175	0.839326	0.721487	1	ex_19
TSPYL4	0.0353186	0.177176	-0.106539	0.487978	0.721622	1	ex_19
PARM1	0.00124271	0.0286775	-0.026192	0.08878	0.721824	1	ex_19
NGLY1	0.00267115	0.042436	-0.0370937	0.131658	0.721909	1	ex_19
ZNF141	0.00490673	0.0172588	-0.00744539	0.778571	0.722233	1	ex_19
LRP6	0.014696	0.0819437	-0.0525517	0.42832	0.722532	1	ex_19
MPHOSPH6	-0.0177999	0.0455915	-0.0811913	-0.550345	0.72289	1	ex_19
SYT11	-0.0345024	0.108856	-0.177861	-0.47171	0.722969	1	ex_19
EDA	-0.0208165	0.0638754	-0.105509	-0.481742	0.723033	1	ex_19
PLA2R1	0.00296205	0.0107009	-0.00477677	0.750181	0.723163	1	ex_19
GGNBP2	0.0371149	0.139731	-0.0655009	0.708896	0.723211	1	ex_19
DENND2B	0.0105088	0.0638794	-0.0428618	0.385921	0.723386	1	ex_19
SNX27	-0.0213449	0.0511453	-0.093835	-0.577115	0.723456	1	ex_19
KRIT1	-0.0281181	0.0513556	-0.107592	-0.693443	0.723471	1	ex_19
GOLT1B	-0.00670986	0.113377	-0.126797	-0.109513	0.72348	1	ex_19
CMTM4	0.0308877	0.103916	-0.0421405	0.828978	0.723594	1	ex_19
XRN2	-0.0278649	0.0735547	-0.129285	-0.538497	0.724046	1	ex_19
GNL1	-0.00625406	0.0572182	-0.0697263	-0.193119	0.724174	1	ex_19
DIS3	-0.00743362	0.0823368	-0.0972041	-0.162299	0.724538	1	ex_19
SNX30	-0.00239667	0.00808809	-0.0128814	-0.44802	0.724556	1	ex_19
SEC23A	-0.0382718	0.0465677	-0.123111	-0.884156	0.724578	1	ex_19
WASHC5	-0.0264618	0.057091	-0.110014	-0.620735	0.724663	1	ex_19
CPSF6	-0.0392607	0.121963	-0.200485	-0.477283	0.725046	1	ex_19
ZNF708	0.0114406	0.0701131	-0.0472319	0.382176	0.725389	1	ex_19
ZNF655	0.00735596	0.0229117	-0.00819982	0.926821	0.726051	1	ex_19
FOCAD	-0.0598144	0.0927793	-0.212408	-0.768276	0.726247	1	ex_19
KLHL42	-0.00566787	0.0649936	-0.0763293	-0.157212	0.72637	1	ex_19
UBE2O	0.00806491	0.0450604	-0.0289305	0.427267	0.72685	1	ex_19
LHPP	0.0166838	0.0591031	-0.0257356	0.770865	0.726904	1	ex_19
GALNT10	9.84972e-05	0.00442093	-0.00422393	0.0446626	0.727129	1	ex_19
RAD52	0.00644631	0.0270297	-0.0141371	0.613822	0.727203	1	ex_19
SDK2	0.000502275	0.00372915	-0.0027246	0.305075	0.727321	1	ex_19
TBC1D30	0.0105993	0.0435277	-0.0223291	0.630892	0.727677	1	ex_19
CRYL1	-0.0041814	0.03557	-0.0439327	-0.206166	0.727892	1	ex_19
VAPA	-0.0207914	0.0782645	-0.119847	-0.411388	0.728036	1	ex_19
PLXNC1	-0.0184177	0.0549302	-0.0917657	-0.492149	0.728066	1	ex_19
PINX1	0.00100347	0.0191008	-0.0170939	0.108677	0.728603	1	ex_19
STX12	-0.0258485	0.0715495	-0.123246	-0.520156	0.728704	1	ex_19
MTX3	0.0131827	0.0480402	-0.0216747	0.741239	0.729163	1	ex_19
RB1CC1	-0.00115612	0.0650228	-0.067335	-0.0342397	0.7293	1	ex_19
KIF3B	-0.0154598	0.0726059	-0.103525	-0.344068	0.730361	1	ex_19
SEMA4D	0.0164745	0.0690088	-0.0360599	0.614632	0.730662	1	ex_19
SLC5A3	0.051921	0.30136	-0.197518	0.407969	0.730921	1	ex_19
LRRC40	0.00810389	0.0609261	-0.0447183	0.300694	0.730937	1	ex_19
FAM216A	0.0103382	0.0326397	-0.0119633	0.908571	0.731298	1	ex_19
CEP295	0.00132133	0.02321	-0.0205674	0.118315	0.731565	1	ex_19
TNNI3K	-0.00396996	0.0240529	-0.0319928	-0.277666	0.731674	1	ex_19
CSRNP2	0.00756188	0.0251848	-0.010061	0.84101	0.7318	1	ex_19
CAPZA2	0.0305516	0.127795	-0.0666914	0.615777	0.732002	1	ex_19
NUP93	-0.00445955	0.0165933	-0.0255124	-0.415172	0.732012	1	ex_19
MSANTD4	0.0111462	0.0650887	-0.0427963	0.40499	0.732144	1	ex_19
ATP6AP2	0.0288376	0.116323	-0.0586474	0.646061	0.732476	1	ex_19
UNC5D	-0.0839765	0.306783	-0.474736	-0.421207	0.732535	1	ex_19
PPP4R2	0.019598	0.142021	-0.102825	0.313761	0.732829	1	ex_19
STK32C	0.00972463	0.0312943	-0.0118451	0.883643	0.732915	1	ex_19
ZNF10	0.011157	0.0365752	-0.0142611	0.860305	0.732944	1	ex_19
MED12L	-0.00171433	0.26071	-0.264138	-0.0128038	0.733257	1	ex_19
CDK8	-0.0324466	0.056158	-0.121051	-0.71773	0.733467	1	ex_19
HMGB1	0.050417	0.188386	-0.087552	0.716215	0.73406	1	ex_19
TMEM68	0.0054454	0.0594325	-0.0485417	0.197691	0.73408	1	ex_19
STXBP3	0.0165733	0.0794032	-0.0462565	0.517002	0.734278	1	ex_19
MSH6	0.0151094	0.0448792	-0.0146605	0.99476	0.73441	1	ex_19
XPNPEP3	-0.000534764	0.0283094	-0.0293789	-0.0363373	0.73454	1	ex_19
LRP12	-0.0412131	0.0717408	-0.154167	-0.715126	0.735785	1	ex_19
ZNF721	-0.015086	0.0852895	-0.115462	-0.294574	0.735828	1	ex_19
BBS5	0.0169745	0.0611435	-0.0271945	0.753228	0.736089	1	ex_19
CDR2	-0.00941101	0.0495062	-0.0683282	-0.313071	0.736889	1	ex_19
HPRT1	0.0100413	0.0544606	-0.0343779	0.443064	0.737181	1	ex_19
DCAF16	0.0255385	0.0877578	-0.0366807	0.804488	0.737375	1	ex_19
GABRB3	0.0431379	0.496484	-0.410209	0.186499	0.737391	1	ex_19
SLC38A9	-0.00021771	0.0332232	-0.0336586	-0.0127599	0.737725	1	ex_19
SPAG16	0.00677461	0.124493	-0.110944	0.112794	0.737791	1	ex_19
TOP3A	0.00553804	0.0334025	-0.0223264	0.389542	0.738802	1	ex_19
ZDHHC2	-0.0181013	0.0488545	-0.0850571	-0.529872	0.738931	1	ex_19
ACBD3	0.018534	0.0860382	-0.0489703	0.538128	0.739023	1	ex_19
MIA3	-0.0079306	0.0498803	-0.0657415	-0.268871	0.739565	1	ex_19
CA5B	-0.014917	0.051786	-0.0816199	-0.438312	0.739749	1	ex_19
CDYL2	-0.0103797	0.0381062	-0.0588656	-0.419583	0.739843	1	ex_19
ILF3	-0.0144076	0.0417775	-0.0705928	-0.502596	0.7401	1	ex_19
APC2	-0.0348892	0.0877823	-0.157561	-0.557436	0.740482	1	ex_19
BSDC1	-0.0156172	0.0455363	-0.0767707	-0.500529	0.740536	1	ex_19
MGRN1	-0.0233306	0.0765278	-0.123189	-0.457921	0.74082	1	ex_19
CCDC91	-0.0164274	0.116591	-0.149446	-0.242051	0.740961	1	ex_19
SMPD3	-0.00305417	0.0216949	-0.0278032	-0.241871	0.741113	1	ex_19
RAB40B	0.0103117	0.0629036	-0.0422802	0.384291	0.741508	1	ex_19
EPHA7	-0.0499715	0.0740043	-0.173947	-0.790012	0.742553	1	ex_19
TLCD4	-0.0197563	0.0299011	-0.0694137	-0.779776	0.742586	1	ex_19
ZNF875	0.0219484	0.0921895	-0.0482926	0.612436	0.743074	1	ex_19
AKAP11	-0.0400839	0.0701054	-0.150273	-0.712982	0.743316	1	ex_19
KBTBD2	-0.0278684	0.0605196	-0.116256	-0.61797	0.743575	1	ex_19
TDRP	0.00110688	0.00937527	-0.00716151	0.262379	0.743613	1	ex_19
HLCS	-0.0109001	0.0400232	-0.0618233	-0.419528	0.743695	1	ex_19
CX3CL1	-0.00897355	0.0661755	-0.0841226	-0.234039	0.74375	1	ex_19
SLC25A28	-0.0126972	0.0542243	-0.0796186	-0.371869	0.744156	1	ex_19
GTF2H3	-0.0156535	0.0561616	-0.0874686	-0.427212	0.744321	1	ex_19
EIF3H	-0.00779655	0.0724399	-0.088033	-0.190449	0.744391	1	ex_19
SRRM2	-0.0335747	0.116129	-0.183278	-0.43957	0.744451	1	ex_19
CHD3	0.0446316	0.17579	-0.0865264	0.666953	0.744457	1	ex_19
WWOX	-0.0145898	0.104141	-0.133321	-0.240842	0.744703	1	ex_19
ASCC1	0.0177748	0.0588623	-0.0233128	0.847893	0.745533	1	ex_19
LRPPRC	-0.0175014	0.112556	-0.147559	-0.263745	0.745737	1	ex_19
XIAP	0.00330648	0.0651709	-0.0585579	0.104755	0.745756	1	ex_19
TMEM168	-0.0339164	0.0865775	-0.15441	-0.551688	0.745819	1	ex_19
WASF1	-0.0138597	0.0638626	-0.0915821	-0.349508	0.746517	1	ex_19
RABGAP1L	-0.041432	0.0928334	-0.175697	-0.604811	0.746808	1	ex_19
SULT1A1	-0.00763563	0.0281459	-0.0434172	-0.418248	0.746846	1	ex_19
UBR3	-0.053629	0.0813157	-0.188574	-0.778918	0.747127	1	ex_19
PPM1E	-0.0734466	0.135498	-0.282391	-0.688952	0.747444	1	ex_19
PHACTR3	0.0252942	0.0849165	-0.0343282	0.831494	0.747657	1	ex_19
JADE1	-0.0191667	0.0292382	-0.0675716	-0.776079	0.748171	1	ex_19
TMEM62	0.0074404	0.0228676	-0.0079868	0.945273	0.748195	1	ex_19
NDST3	-0.025606	0.128486	-0.179698	-0.325694	0.748957	1	ex_19
PNPLA8	-0.0133643	0.0456116	-0.0723402	-0.44414	0.74917	1	ex_19
ZNF106	-0.00646492	0.0628785	-0.0758083	-0.182728	0.750069	1	ex_19
ANK2	-0.0180201	0.0397732	-0.0758134	-0.611122	0.750337	1	ex_19
SYT14	0.00757835	0.28044	-0.265284	0.0544352	0.750578	1	ex_19
CXXC4	-0.0190244	0.0988535	-0.136902	-0.31632	0.750656	1	ex_19
ZXDC	0.0215391	0.0745008	-0.0314227	0.7971	0.750708	1	ex_19
TMSB4X	0.0250671	0.202403	-0.152269	0.277049	0.750741	1	ex_19
ARHGEF10	-0.00928007	0.0338049	-0.052365	-0.422157	0.751014	1	ex_19
ARFGEF3	-0.00490988	0.114098	-0.123918	-0.0808619	0.751258	1	ex_19
COPA	0.0219485	0.114375	-0.070478	0.465432	0.751515	1	ex_19
MRPS27	-0.0206452	0.0522822	-0.0935726	-0.554851	0.751541	1	ex_19
TMEM266	-0.000675247	0.0031994	-0.0045499	-0.341569	0.751589	1	ex_19
MAGED1	0.0320685	0.124217	-0.0600797	0.682087	0.751695	1	ex_19
PIK3R4	-0.00494089	0.0752434	-0.0851252	-0.120771	0.751802	1	ex_19
C2orf69	0.0223351	0.0939632	-0.049293	0.611157	0.751874	1	ex_19
MPP5	-0.00204795	0.0769267	-0.0810226	-0.0508253	0.752019	1	ex_19
RAP2A	0.00192703	0.195559	-0.191705	0.0195056	0.752233	1	ex_19
TEF	-0.025012	0.0588668	-0.108891	-0.584446	0.752256	1	ex_19
CIPC	0.0307992	0.11962	-0.0580219	0.679628	0.752777	1	ex_19
KIAA0895	-0.0367993	0.0627821	-0.136381	-0.724285	0.752785	1	ex_19
GLRA3	0.0304795	0.228861	-0.167902	0.301131	0.75293	1	ex_19
RNF169	0.0436285	0.190241	-0.102984	0.583241	0.753802	1	ex_19
BMERB1	-0.0535766	0.0822677	-0.189421	-0.773004	0.754067	1	ex_19
RNF138	0.00312683	0.0112329	-0.00497922	0.756037	0.754124	1	ex_19
SLK	-0.0298815	0.072124	-0.131887	-0.574152	0.754151	1	ex_19
BORCS5	0.00272894	0.00943818	-0.00398031	0.797202	0.754417	1	ex_19
NT5C2	-0.0294008	0.0817374	-0.140539	-0.518494	0.755104	1	ex_19
NQO2	-0.0103778	0.0660601	-0.0868157	-0.266099	0.755114	1	ex_19
GLCE	0.0155777	0.103591	-0.0724358	0.346899	0.755148	1	ex_19
ATP1A1	-0.00258539	0.152247	-0.157418	-0.0327274	0.755414	1	ex_19
ZFP90	-0.00237078	0.0108057	-0.0155473	-0.352647	0.755448	1	ex_19
CPSF7	-0.00330541	0.0166812	-0.023292	-0.324141	0.755461	1	ex_19
GDPD1	-0.00214381	0.0158754	-0.020163	-0.233183	0.755635	1	ex_19
ZNF273	-0.0515786	0.108745	-0.211902	-0.630549	0.755637	1	ex_19
KMT2C	-0.00136416	0.148968	-0.151697	-0.0177853	0.755969	1	ex_19
ERCC3	-0.0136329	0.0378951	-0.0651609	-0.518552	0.756674	1	ex_19
GLMN	-0.0127881	0.0706617	-0.0962379	-0.300352	0.75679	1	ex_19
ZNF385B	-0.0460446	0.171276	-0.263365	-0.415266	0.756899	1	ex_19
MRPS28	-0.0308451	0.0728711	-0.134561	-0.582892	0.757295	1	ex_19
SMARCC2	0.0127423	0.0396777	-0.014193	0.927203	0.757664	1	ex_19
PRB2	-0.000419449	0.0134932	-0.0143321	-0.0590903	0.757736	1	ex_19
WBP11	0.0346987	0.178713	-0.109316	0.472231	0.758059	1	ex_19
ACER3	-0.0175083	0.0667066	-0.101723	-0.407477	0.758233	1	ex_19
ZNF704	0.00245472	0.032203	-0.0272936	0.161729	0.758272	1	ex_19
SEC16A	0.0153667	0.0519838	-0.0212503	0.822519	0.758728	1	ex_19
AASDHPPT	0.0402317	0.176697	-0.0962331	0.577825	0.75901	1	ex_19
ELF2	0.0226094	0.0720743	-0.0268554	0.895862	0.759526	1	ex_19
TMED10	-0.0364597	0.0667326	-0.139652	-0.692491	0.75957	1	ex_19
RNF24	0.00605682	0.0232238	-0.0111102	0.691509	0.760887	1	ex_19
ATCAY	-0.0167983	0.0386457	-0.0722423	-0.593826	0.760917	1	ex_19
AK3	-0.0127807	0.0423963	-0.0679577	-0.453988	0.761066	1	ex_19
SRFBP1	-0.0146452	0.0680753	-0.0973657	-0.347001	0.761325	1	ex_19
GFM1	0.035974	0.122802	-0.0508539	0.81204	0.761648	1	ex_19
CDS1	0.0237375	0.0969376	-0.0494627	0.63558	0.761708	1	ex_19
MRPS6	0.0363123	0.138147	-0.0655223	0.698887	0.761969	1	ex_19
SETD3	-0.0274086	0.0545327	-0.10935	-0.655589	0.762083	1	ex_19
ABR	-0.0184496	0.152618	-0.189517	-0.211381	0.762158	1	ex_19
SCARB1	-0.00350428	0.016265	-0.0232735	-0.347421	0.762594	1	ex_19
OTUD4	-0.0314002	0.0615324	-0.124333	-0.662236	0.763445	1	ex_19
NAP1L1	0.0124594	0.119707	-0.0947876	0.227699	0.763458	1	ex_19
SYT7	-0.0139225	0.0760455	-0.103891	-0.303304	0.763864	1	ex_19
CLPTM1	0.00397808	0.0564356	-0.0484795	0.148632	0.764045	1	ex_19
PRR16	-0.0338615	0.0609347	-0.128658	-0.700106	0.764182	1	ex_19
TXNRD1	0.0247969	0.117174	-0.0675803	0.526116	0.764215	1	ex_19
CDH10	0.0935356	0.554218	-0.367147	0.397945	0.764515	1	ex_19
ZNF516	-0.00282909	0.0595595	-0.0652177	-0.0888769	0.764528	1	ex_19
TTC33	0.0362601	0.135713	-0.0631929	0.714594	0.764679	1	ex_19
MFSD11	-0.0026717	0.0187248	-0.0240682	-0.244733	0.765175	1	ex_19
ACOX3	0.00354122	0.0130309	-0.00594847	0.73139	0.765551	1	ex_19
PFDN1	0.0104945	0.0646781	-0.0436892	0.379612	0.765761	1	ex_19
CBWD6	0.00117552	0.0661886	-0.0638375	0.0354387	0.76649	1	ex_19
CIR1	0.00996529	0.0989312	-0.0790006	0.21954	0.766527	1	ex_19
COBL	-0.00672003	0.179063	-0.192503	-0.0708945	0.766573	1	ex_19
KANSL1L	0.0348902	0.146902	-0.0771216	0.610503	0.767235	1	ex_19
TMX4	0.0268113	0.0988842	-0.0452616	0.729112	0.767569	1	ex_19
THUMPD2	-0.020164	0.0725434	-0.112871	-0.426296	0.768469	1	ex_19
FYTTD1	0.00847006	0.083954	-0.0670139	0.219928	0.768652	1	ex_19
CACNB4	0.00740317	0.109815	-0.0950091	0.141682	0.768709	1	ex_19
EFCAB2	0.0127833	0.0703721	-0.0448055	0.435064	0.768852	1	ex_19
HDAC3	0.00354493	0.0709805	-0.0638906	0.103031	0.768911	1	ex_19
DGKE	-0.00749782	0.0503442	-0.0653398	-0.254062	0.769599	1	ex_19
SOGA1	0.000175634	0.000767212	-0.000415944	0.581895	0.769827	1	ex_19
CREB1	0.0114882	0.109049	-0.0860725	0.230795	0.770844	1	ex_19
MUC20	0.00721189	0.0369007	-0.0224769	0.476107	0.770955	1	ex_19
KCNN3	-0.00497432	0.0447138	-0.0546624	-0.196214	0.771018	1	ex_19
CEP85L	0.0283215	0.105717	-0.0490737	0.717216	0.771365	1	ex_19
WWC1	-0.000656451	0.00614601	-0.00745892	-0.18914	0.771405	1	ex_19
FAM13B	0.0215749	0.093458	-0.0503082	0.588261	0.771431	1	ex_19
FBXO11	-0.0262867	0.0874261	-0.14	-0.45308	0.771719	1	ex_19
SIN3A	-0.00650464	0.0303704	-0.0433797	-0.345731	0.771952	1	ex_19
YPEL2	-7.07372e-05	0.0579564	-0.0580979	-0.00238927	0.773163	1	ex_19
ZNF337	-0.039095	0.095975	-0.174165	-0.567297	0.773519	1	ex_19
ATP6AP1	0.0238899	0.110194	-0.0624139	0.542542	0.774223	1	ex_19
PRRT2	-0.0124786	0.0381707	-0.063128	-0.482883	0.774545	1	ex_19
RBMS3	0.0552608	0.193417	-0.0828951	0.783963	0.775339	1	ex_19
GRK4	-0.000391619	0.00974618	-0.0105294	-0.0757126	0.775847	1	ex_19
TPCN1	-0.0194131	0.0543608	-0.093187	-0.515751	0.77638	1	ex_19
ANAPC16	-0.0406569	0.0872679	-0.168582	-0.622914	0.776548	1	ex_19
FNBP4	-0.0224338	0.069518	-0.114386	-0.47818	0.776741	1	ex_19
KCNIP4	-0.067535	0.202791	-0.337861	-0.489654	0.777069	1	ex_19
TXNDC16	0.0235391	0.128552	-0.081474	0.439334	0.777617	1	ex_19
ZNRF1	0.000285534	0.0199089	-0.0193378	0.0285189	0.777905	1	ex_19
WASF2	-0.00586113	0.0190532	-0.0307755	-0.461084	0.778072	1	ex_19
RRAGB	0.0258515	0.115386	-0.0636826	0.565907	0.77814	1	ex_19
TRMT61B	-0.0184248	0.0418425	-0.078692	-0.599195	0.778191	1	ex_19
MAPK9	0.011262	0.107204	-0.0846803	0.230066	0.778397	1	ex_19
COL12A1	0.00135775	0.0137086	-0.010993	0.215464	0.778522	1	ex_19
CSNK2A2	-0.0262126	0.0547471	-0.107172	-0.634585	0.779632	1	ex_19
ARMC1	0.0248846	0.0894474	-0.0396781	0.755436	0.779716	1	ex_19
RMDN3	0.00826815	0.0276296	-0.0110933	0.836989	0.779763	1	ex_19
LMTK3	0.000660064	0.0150623	-0.0137422	0.0898264	0.780705	1	ex_19
TMEM117	-0.0385775	0.0512348	-0.12839	-0.841873	0.78095	1	ex_19
SPAG1	0.00577961	0.0616608	-0.0501016	0.202712	0.780995	1	ex_19
RAB23	-0.0238648	0.051769	-0.0994986	-0.61843	0.781078	1	ex_19
FARSB	0.00907459	0.0552211	-0.0370719	0.385422	0.78129	1	ex_19
UBE2K	-0.00826187	0.116478	-0.133002	-0.129813	0.781721	1	ex_19
SF1	0.0228875	0.0999228	-0.0541479	0.582312	0.781745	1	ex_19
YTHDC1	-0.0165258	0.0767115	-0.109763	-0.347393	0.781813	1	ex_19
SLC35F1	0.019487	0.166976	-0.128002	0.25896	0.781897	1	ex_19
CCDC7	0.011482	0.0457212	-0.0227572	0.657266	0.78205	1	ex_19
KIFC2	-0.0199091	0.0748163	-0.114635	-0.41194	0.782177	1	ex_19
CS	-0.0062473	0.0255995	-0.0380941	-0.384481	0.782308	1	ex_19
YEATS2	0.00651758	0.0851738	-0.0721387	0.162406	0.782494	1	ex_19
ARL8B	-0.0214065	0.0363141	-0.0791272	-0.726881	0.782884	1	ex_19
CD46	-0.0291541	0.0776997	-0.136008	-0.534759	0.783038	1	ex_19
MGA	-0.0282329	0.0692347	-0.125701	-0.567732	0.783247	1	ex_19
PPP6C	0.00191587	0.0637208	-0.0598891	0.0607561	0.78341	1	ex_19
PRXL2A	0.0420915	0.214854	-0.130671	0.477522	0.783975	1	ex_19
ZBTB46	0.00481563	0.0237443	-0.0141131	0.498633	0.784013	1	ex_19
CBLB	-0.00955257	0.0754749	-0.0945801	-0.220196	0.784279	1	ex_19
TMEM63C	0.0109664	0.0626804	-0.0407476	0.415628	0.784558	1	ex_19
NEFM	0.0175114	0.117545	-0.082522	0.343103	0.784641	1	ex_19
CDC42SE2	0.00400808	0.121393	-0.113377	0.0669224	0.784772	1	ex_19
ADGRB1	0.000984687	0.0285305	-0.0265611	0.0700634	0.785325	1	ex_19
WDR61	0.017836	0.103682	-0.0680099	0.407217	0.785542	1	ex_19
PLEKHA8	0.00316032	0.0256738	-0.0193532	0.275129	0.785628	1	ex_19
GARS1	2.23601e-06	0.0725449	-0.0725404	6.04127e-05	0.785644	1	ex_19
MYH10	0.00700992	0.176958	-0.162938	0.0808435	0.785772	1	ex_19
YTHDF3	-0.0151836	0.0466846	-0.0770517	-0.481011	0.786197	1	ex_19
DNM1L	-0.0144814	0.112137	-0.1411	-0.224161	0.786586	1	ex_19
RPS19	0.0270658	0.105797	-0.0516655	0.673785	0.786729	1	ex_19
ANKRD30BL	-0.00553784	0.0781086	-0.0891843	-0.12976	0.786933	1	ex_19
RASAL1	-0.0202674	0.0715478	-0.112083	-0.432645	0.786987	1	ex_19
YAE1	0.0231697	0.0740945	-0.0277551	0.891742	0.787446	1	ex_19
B3GAT1	-0.0278284	0.0718378	-0.127495	-0.547253	0.787544	1	ex_19
PTPRO	-0.0221607	0.0835615	-0.127883	-0.410833	0.787574	1	ex_19
CRMP1	-0.0303836	0.0516716	-0.112439	-0.72574	0.787581	1	ex_19
EFTUD2	-0.0153365	0.0736536	-0.104327	-0.33778	0.787893	1	ex_19
FBXO9	0.0142038	0.0598836	-0.0314759	0.609438	0.788044	1	ex_19
UHMK1	0.00330637	0.0640499	-0.0574371	0.106684	0.788202	1	ex_19
SYT13	0.0247084	0.125359	-0.0759424	0.481144	0.78825	1	ex_19
RAC1	-0.0101805	0.0885269	-0.108888	-0.202147	0.788276	1	ex_19
CLCN7	0.0221329	0.0783779	-0.0341121	0.771263	0.788515	1	ex_19
RNF165	-0.0130834	0.044668	-0.0708348	-0.444023	0.78856	1	ex_19
MTMR9	0.014898	0.0609348	-0.0311388	0.634266	0.788633	1	ex_19
C9orf85	-0.00629956	0.0477037	-0.0603028	-0.228633	0.788935	1	ex_19
HIVEP1	-0.0374374	0.0642508	-0.139126	-0.721578	0.78903	1	ex_19
AK5	0.00472855	0.302959	-0.293502	0.0310759	0.789561	1	ex_19
KLHL32	-0.012618	0.0754307	-0.100667	-0.280877	0.79013	1	ex_19
PTPRN	-0.00142321	0.0655795	-0.0684259	-0.0416318	0.790159	1	ex_19
AVEN	-0.0150182	0.0724809	-0.102517	-0.336406	0.790976	1	ex_19
ASTN2	-0.0146645	0.251625	-0.280954	-0.107935	0.791448	1	ex_19
NFXL1	0.0165116	0.101637	-0.0686137	0.38017	0.791991	1	ex_19
FAM81A	-0.0014035	0.00985697	-0.012664	-0.244289	0.792342	1	ex_19
DNM1	0.0218487	0.0887481	-0.0450507	0.640105	0.792554	1	ex_19
EXOSC7	0.0205933	0.0779608	-0.0367741	0.703574	0.792628	1	ex_19
SPG7	0.0154937	0.0956643	-0.0646768	0.378782	0.792683	1	ex_19
SLC9A7	-0.00766299	0.0612287	-0.0765547	-0.218012	0.792794	1	ex_19
SEM1	0.0242045	0.111377	-0.0629682	0.544206	0.792846	1	ex_19
SYTL2	-0.00378869	0.126283	-0.133861	-0.0570892	0.79313	1	ex_19
CLSTN2	-0.147316	0.496473	-0.791105	-0.448492	0.793193	1	ex_19
MFF	0.0263071	0.116592	-0.0639775	0.571094	0.79337	1	ex_19
FLRT2	-0.0794814	0.228858	-0.38782	-0.505225	0.793435	1	ex_19
MLIP	0.000478191	0.00653696	-0.00558058	0.154691	0.794227	1	ex_19
TEFM	0.0243974	0.092676	-0.0438811	0.700338	0.794545	1	ex_19
CA3	-0.00927305	0.0450177	-0.0635638	-0.334768	0.794738	1	ex_19
KDM4A	0.000210211	0.0117392	-0.0113188	0.0357364	0.795075	1	ex_19
NFASC	0.00324304	0.0907145	-0.0842284	0.0726664	0.795376	1	ex_19
CLPB	-0.0125565	0.0389598	-0.0640728	-0.477717	0.795418	1	ex_19
RALYL	-0.146609	7.42702	-7.72023	-0.0379406	0.795504	1	ex_19
SVOP	-0.0129581	0.0524043	-0.0783205	-0.388563	0.795782	1	ex_19
CLCN4	0.0114084	0.0608003	-0.0379835	0.452708	0.796108	1	ex_19
PPT1	-0.00878268	0.074096	-0.0916614	-0.207698	0.79635	1	ex_19
NRDE2	0.0044958	0.0186991	-0.00970746	0.620393	0.79828	1	ex_19
ADGRL2	0.0109002	0.0737167	-0.0519164	0.3401	0.798704	1	ex_19
RALGPS1	-0.0123417	0.0522501	-0.0769336	-0.374495	0.799194	1	ex_19
GAS8	-0.0120737	0.0797696	-0.103917	-0.257657	0.799474	1	ex_19
PLEKHB2	0.0249173	0.120267	-0.0704321	0.51219	0.799688	1	ex_19
BSN	0.0182203	0.0994014	-0.0629607	0.439895	0.799739	1	ex_19
NME9	0.0380231	0.181686	-0.10564	0.518741	0.799749	1	ex_19
ACO1	-0.0167154	0.0665865	-0.100017	-0.393287	0.800657	1	ex_19
YWHAB	-0.0202771	0.12973	-0.170285	-0.264936	0.800682	1	ex_19
FAM214A	0.000829586	0.1206	-0.11894	0.0135757	0.800857	1	ex_19
VXN	0.0230968	0.148429	-0.102235	0.361191	0.801171	1	ex_19
VPS26B	-0.00146746	0.0517128	-0.0546477	-0.0540833	0.801569	1	ex_19
RTN1	0.0310285	0.132459	-0.0704024	0.599568	0.801705	1	ex_19
R3HDM1	0.20413	1.31015	-0.901893	0.361735	0.801791	1	ex_19
TRAK1	0.00663383	0.0329093	-0.0196416	0.494838	0.801938	1	ex_19
GFPT1	-0.00474915	0.0549006	-0.0643989	-0.156047	0.802526	1	ex_19
ABI1	-0.023864	0.0624641	-0.110192	-0.5418	0.802683	1	ex_19
RPL31	-0.00180262	0.0550246	-0.0586299	-0.062172	0.803269	1	ex_19
CWF19L2	0.000742107	0.053668	-0.0521838	0.0274819	0.804265	1	ex_19
GCC2	-0.0485483	0.10412	-0.201217	-0.623266	0.804309	1	ex_19
SMC1A	0.0192177	0.0712598	-0.0328244	0.723762	0.805573	1	ex_19
HDAC2	0.0161456	0.112367	-0.0800755	0.328876	0.805869	1	ex_19
RAD50	-0.0259634	0.0766653	-0.128592	-0.495839	0.805962	1	ex_19
GABARAPL1	0.0188979	0.0861974	-0.0484016	0.550364	0.806061	1	ex_19
NDUFAF5	-0.0251217	0.0547012	-0.104945	-0.616836	0.806274	1	ex_19
ARRB1	-0.000129826	0.0635624	-0.063822	-0.00399506	0.807134	1	ex_19
LCORL	0.0161774	0.059923	-0.0275683	0.724805	0.807347	1	ex_19
AP2B1	-0.0224095	0.0401919	-0.085011	-0.701611	0.807395	1	ex_19
DLD	-0.017783	0.067844	-0.10341	-0.407044	0.807419	1	ex_19
ARNTL	-0.0021138	0.134534	-0.138761	-0.0303187	0.807439	1	ex_19
ITFG2	-0.00310205	0.0192482	-0.0254523	-0.272029	0.807903	1	ex_19
TMCC1	0.00496548	0.138995	-0.129064	0.0726121	0.808173	1	ex_19
CPEB1	0.0215087	0.0864159	-0.0433984	0.649488	0.808306	1	ex_19
OPCML	-0.390958	5.49178	-6.2737	-0.130256	0.808599	1	ex_19
ATXN7	-0.00828004	0.0387399	-0.0552999	-0.345143	0.808635	1	ex_19
NSUN6	-0.0169874	0.0683051	-0.10228	-0.390359	0.809015	1	ex_19
THRA	0.0153795	0.105789	-0.0750297	0.33341	0.809339	1	ex_19
ZER1	0.000583817	0.00985988	-0.00869225	0.123356	0.80955	1	ex_19
TMTC2	0.00730775	0.126673	-0.112058	0.119992	0.809605	1	ex_19
MLF2	-0.014689	0.043108	-0.072486	-0.498122	0.809719	1	ex_19
RABL6	-0.0107288	0.070625	-0.0920825	-0.258476	0.810329	1	ex_19
SOBP	0.041746	0.148404	-0.0649117	0.767133	0.81057	1	ex_19
CAPZB	-0.00412298	0.0172652	-0.0255111	-0.377821	0.810774	1	ex_19
TRAM1	-0.0192866	0.044623	-0.0831962	-0.591477	0.810774	1	ex_19
KPNB1	-0.0214056	0.0415728	-0.0843841	-0.666169	0.810855	1	ex_19
IGSF8	0.0220581	0.104953	-0.0608363	0.521545	0.810983	1	ex_19
DNAAF4	-0.00582704	0.0519007	-0.0635548	-0.197839	0.8127	1	ex_19
TMEM178A	0.0240766	0.0954844	-0.0473311	0.660843	0.812858	1	ex_19
SEPTIN9	0.00148759	0.00600103	-0.00302586	0.645984	0.812963	1	ex_19
MARCHF5	-0.0180702	0.0400043	-0.0761448	-0.609855	0.813114	1	ex_19
FOXK2	-0.00740928	0.025748	-0.0405665	-0.437971	0.813791	1	ex_19
CTNNA1	0.0159399	0.0736966	-0.0418167	0.540919	0.814225	1	ex_19
BCL11A	0.00368044	0.0914203	-0.0840595	0.082215	0.81437	1	ex_19
IGIP	-0.00960692	0.0850198	-0.104234	-0.198984	0.81451	1	ex_19
PTPN5	0.00942724	0.0422684	-0.023414	0.562618	0.814553	1	ex_19
HIKESHI	-0.00655309	0.0714333	-0.0845394	-0.164693	0.814576	1	ex_19
TPD52L2	-0.0121348	0.0387143	-0.0629839	-0.467733	0.814975	1	ex_19
UBE2F	0.00383695	0.0148166	-0.00714273	0.684928	0.815019	1	ex_19
CDK5RAP1	-0.00993789	0.0325526	-0.0524284	-0.458406	0.815046	1	ex_19
POLR2F	-0.00299935	0.0690783	-0.075077	-0.0815595	0.815487	1	ex_19
TMEM8B	-0.00996755	0.0541473	-0.0740824	-0.304704	0.815535	1	ex_19
TAF7	0.0074945	0.164934	-0.149945	0.0932991	0.81559	1	ex_19
ANAPC7	-0.0235777	0.0609974	-0.108153	-0.546395	0.815593	1	ex_19
SOCS7	0.0145904	0.0545283	-0.0253475	0.716027	0.816227	1	ex_19
ANKRD26	-0.0201929	0.119471	-0.159857	-0.283375	0.816242	1	ex_19
FAM78B	-0.00141088	0.00670018	-0.00952195	-0.340927	0.816615	1	ex_19
RGS17	0.0119743	0.0466227	-0.022674	0.677357	0.81693	1	ex_19
HNRNPA3	0.00760058	0.151713	-0.136512	0.10337	0.817204	1	ex_19
ERCC6	-0.00862137	0.0423483	-0.059591	-0.331522	0.81747	1	ex_19
SNRNP70	0.0280121	0.130748	-0.0747236	0.534407	0.817644	1	ex_19
TRAPPC11	-0.0137244	0.0471402	-0.074589	-0.441954	0.818135	1	ex_19
RCAN2	-0.0301821	0.072702	-0.133066	-0.574975	0.818304	1	ex_19
IQGAP1	-0.000999767	0.0647526	-0.0667521	-0.0298013	0.818435	1	ex_19
TMEM241	0.0106043	0.0649137	-0.0437052	0.382695	0.818514	1	ex_19
RNF2	-0.0223816	0.0629466	-0.10771	-0.514098	0.818617	1	ex_19
PCF11	0.00131837	0.0210917	-0.0184549	0.130679	0.819124	1	ex_19
CALD1	0.000690233	0.00387133	-0.00249087	0.425272	0.819582	1	ex_19
LUC7L2	-0.0232315	0.130926	-0.177389	-0.295366	0.819637	1	ex_19
FBRSL1	0.000794836	0.00405007	-0.0024604	0.478568	0.819791	1	ex_19
EXOG	0.0058136	0.0520047	-0.0403775	0.24668	0.819973	1	ex_19
SLC22A15	-0.00290208	0.012057	-0.0178611	-0.380237	0.820012	1	ex_19
PTGR1	-0.0198062	0.0876881	-0.1273	-0.36113	0.820153	1	ex_19
LRRC4	0.0294826	0.11763	-0.0586648	0.655548	0.820205	1	ex_19
LGMN	-0.0238352	0.0856759	-0.133346	-0.426588	0.820353	1	ex_19
DYNLL2	-0.00834737	0.0951393	-0.111834	-0.158093	0.820404	1	ex_19
SMIM12	0.00229737	0.0984545	-0.0938598	0.0468272	0.820614	1	ex_19
NUDT3	-0.00873529	0.0576148	-0.0750854	-0.258038	0.82167	1	ex_19
PRR14L	0.000765507	0.00765379	-0.00612278	0.217814	0.822255	1	ex_19
PNMA8B	0.00779279	0.106028	-0.0904427	0.155479	0.822301	1	ex_19
CNOT2	-0.0112522	0.0456933	-0.0681977	-0.387281	0.822453	1	ex_19
RIPOR1	0.0016869	0.0427676	-0.0393938	0.0804821	0.82251	1	ex_19
TEX9	0.0264249	0.132062	-0.0792118	0.490282	0.822514	1	ex_19
PRKRA	0.0117981	0.0600423	-0.0364462	0.479306	0.822623	1	ex_19
VAMP2	0.000783483	0.106001	-0.104434	0.0145945	0.823498	1	ex_19
CHSY1	0.00724732	0.0252563	-0.0107616	0.788747	0.82361	1	ex_19
MRPS25	-0.00256434	0.0434655	-0.0485942	-0.10919	0.823741	1	ex_19
MIS18BP1	-0.020588	0.0907729	-0.131949	-0.362351	0.824043	1	ex_19
C11orf87	0.0132923	0.0594926	-0.032908	0.563901	0.824237	1	ex_19
NDUFAF6	-0.0153564	0.0865417	-0.117254	-0.295373	0.825137	1	ex_19
PPFIBP1	-0.017579	0.0495513	-0.0847094	-0.513245	0.825319	1	ex_19
SEC14L1	0.00639952	0.0645549	-0.0517558	0.215678	0.825428	1	ex_19
RNF220	-0.0031438	0.0965375	-0.102825	-0.0618143	0.825519	1	ex_19
ADAMTS10	0.000595169	0.00392312	-0.00273278	0.350519	0.825658	1	ex_19
PPP2R2A	-0.00943275	0.0873557	-0.106221	-0.191013	0.825711	1	ex_19
GIT1	-0.000559759	0.0376146	-0.0387342	-0.0287394	0.825842	1	ex_19
NINL	-0.00275916	0.0249117	-0.03043	-0.195435	0.826056	1	ex_19
LINGO1	-0.0167333	0.0954212	-0.128888	-0.292423	0.826063	1	ex_19
FPGT	-0.0263552	0.0758716	-0.128582	-0.5053	0.826138	1	ex_19
TRIT1	-0.00216818	0.0170092	-0.0213456	-0.221592	0.826172	1	ex_19
JUND	-0.0361066	0.0903318	-0.162545	-0.559701	0.826194	1	ex_19
SLC38A2	0.0202291	0.119338	-0.0788797	0.400049	0.826851	1	ex_19
MED17	-0.0193948	0.0727444	-0.111534	-0.412562	0.827897	1	ex_19
FRS2	0.0206577	0.0816856	-0.0403701	0.663442	0.828175	1	ex_19
TRNAU1AP	-0.0182924	0.0565413	-0.0931262	-0.479095	0.828552	1	ex_19
TET2	-0.0264609	0.083248	-0.13617	-0.472728	0.828556	1	ex_19
AASDH	-0.00519834	0.069724	-0.0801207	-0.135988	0.829499	1	ex_19
EEF1A1	-0.0302934	0.0909985	-0.151585	-0.489513	0.829503	1	ex_19
CD276	-0.0116251	0.0435062	-0.0667564	-0.413284	0.829931	1	ex_19
UPF2	0.00254338	0.0489876	-0.0439008	0.107332	0.829973	1	ex_19
TM7SF3	0.013863	0.0549291	-0.027203	0.661643	0.829999	1	ex_19
TNRC18	0.00275319	0.0153459	-0.00983947	0.428516	0.830045	1	ex_19
HNRNPDL	0.0342539	0.150979	-0.0824712	0.575167	0.830063	1	ex_19
NSRP1	0.00560229	0.0197173	-0.00851274	0.777915	0.830094	1	ex_19
RAD21	-0.0143669	0.0618689	-0.0906027	-0.369361	0.830399	1	ex_19
MMS19	0.00217248	0.0691445	-0.0647995	0.0635784	0.830462	1	ex_19
PPM1D	-0.00957448	0.0352735	-0.0544225	-0.418427	0.83155	1	ex_19
KLHL22	0.000166797	0.00236268	-0.00202908	0.148877	0.831827	1	ex_19
ZNF595	-0.00145691	0.0400275	-0.0429413	-0.0688328	0.832107	1	ex_19
CTCF	0.000589432	0.00386571	-0.00268684	0.352616	0.832456	1	ex_19
NPIPB4	-0.000528371	0.00413528	-0.00519202	-0.222055	0.832812	1	ex_19
AKAP7	0.0201474	0.10077	-0.0604751	0.489792	0.832847	1	ex_19
UBR4	-0.0174605	0.0716583	-0.106579	-0.384004	0.832942	1	ex_19
POU2F2	0.00108137	0.0288536	-0.0266909	0.0763151	0.833141	1	ex_19
STIMATE	-0.00124388	0.00574949	-0.00823726	-0.34861	0.833439	1	ex_19
CRADD	-0.00203734	0.0128919	-0.0169666	-0.267469	0.833766	1	ex_19
CAMK2G	-0.0454862	0.0907317	-0.181704	-0.654476	0.833803	1	ex_19
PPARGC1B	-0.000786916	0.00411998	-0.00569381	-0.314318	0.833992	1	ex_19
PPP5C	0.0105808	0.0393209	-0.0181592	0.721574	0.834255	1	ex_19
NETO1	-0.0184468	0.040862	-0.0777557	-0.609607	0.834332	1	ex_19
BCO2	-0.010249	0.0423708	-0.0628688	-0.38175	0.834426	1	ex_19
FAM131A	0.0354497	0.167392	-0.0964931	0.526593	0.834839	1	ex_19
STUM	0.014576	0.091516	-0.0623639	0.371309	0.835098	1	ex_19
EIF3F	0.0103227	0.082884	-0.0622386	0.278828	0.835174	1	ex_19
MAP1B	-0.0173324	0.173975	-0.20864	-0.177572	0.835208	1	ex_19
TMEM161B	-0.00733849	0.0372925	-0.0519695	-0.322269	0.835952	1	ex_19
SPEN	0.0155461	0.069349	-0.0382567	0.566324	0.83665	1	ex_19
SHISAL1	0.0031068	0.0589196	-0.052706	0.109101	0.83667	1	ex_19
EIF4B	0.00668302	0.140895	-0.127529	0.0975955	0.837039	1	ex_19
PJA2	0.0316545	0.135756	-0.0724468	0.595975	0.837089	1	ex_19
PLOD2	0.0168455	0.10131	-0.0676188	0.390893	0.837277	1	ex_19
EXT1	0.00685134	0.168799	-0.155096	0.082918	0.83774	1	ex_19
PAIP2	0.0231526	0.114313	-0.0680077	0.497786	0.837814	1	ex_19
FECH	0.0058789	0.0226144	-0.0108566	0.688504	0.837912	1	ex_19
SCN2B	0.0141117	0.0644449	-0.0362215	0.549506	0.83832	1	ex_19
LRFN5	0.0263394	0.290694	-0.238015	0.195284	0.838726	1	ex_19
FBXL2	0.0139472	0.0510986	-0.0232043	0.735797	0.839189	1	ex_19
KIAA0513	0.0101583	0.0941886	-0.073872	0.236937	0.839506	1	ex_19
CLINT1	-0.0210646	0.0498955	-0.0920247	-0.581817	0.839962	1	ex_19
KLHDC1	0.00534661	0.0342193	-0.0235261	0.362944	0.840007	1	ex_19
SLC22A23	-0.00322157	0.0233986	-0.0298417	-0.237195	0.840529	1	ex_19
ZNF365	0.0317499	0.14872	-0.08522	0.532006	0.840636	1	ex_19
SMAD3	0.0231277	0.10449	-0.0582347	0.55713	0.840959	1	ex_19
LRRN2	-0.000864998	0.0414599	-0.0431899	-0.040056	0.841029	1	ex_19
NARS1	0.0280379	0.164508	-0.108432	0.402677	0.841418	1	ex_19
MTCH2	-0.00394116	0.0262655	-0.0341478	-0.255722	0.841442	1	ex_19
CELF4	-0.0256031	0.270643	-0.321849	-0.16939	0.841758	1	ex_19
TTC14	-0.0303071	0.0889674	-0.149582	-0.498017	0.842093	1	ex_19
BTBD8	-0.00523289	0.094212	-0.104678	-0.103135	0.842172	1	ex_19
IQCJ-SCHIP1	-0.0701711	0.249674	-0.390016	-0.429998	0.842261	1	ex_19
FAF2	-0.000657955	0.00645601	-0.00777192	-0.181273	0.842335	1	ex_19
ORC4	0.0250476	0.113544	-0.0634489	0.554739	0.842906	1	ex_19
DNMT3A	-0.00674662	0.0349805	-0.0484737	-0.316896	0.843034	1	ex_19
BCAS4	-0.0120778	0.0563644	-0.0805201	-0.34587	0.844226	1	ex_19
SYNCRIP	-0.00719017	0.0823422	-0.0967225	-0.157401	0.844328	1	ex_19
BACE1	-0.0147692	0.0482695	-0.077808	-0.459197	0.844603	1	ex_19
CPT1C	0.000725873	0.0447147	-0.043263	0.032342	0.844787	1	ex_19
DOCK9	-0.0188413	0.131091	-0.168774	-0.2463	0.845016	1	ex_19
PDE3B	-0.00148158	0.0799942	-0.0829574	-0.0356405	0.845131	1	ex_19
PMEPA1	0.0128916	0.145723	-0.11994	0.190218	0.845244	1	ex_19
AOPEP	-0.0387502	0.10991	-0.187411	-0.510888	0.846078	1	ex_19
CCDC146	0.00513986	0.030442	-0.0201623	0.398145	0.846693	1	ex_19
RPRD1A	0.0176899	0.136138	-0.100758	0.292716	0.846745	1	ex_19
MARCHF4	0.00011433	0.00250662	-0.00227796	0.0936691	0.846989	1	ex_19
PACSIN1	0.00632124	0.0706516	-0.0580091	0.19259	0.847217	1	ex_19
GLCCI1	0.00773969	0.0303556	-0.0148762	0.670745	0.847292	1	ex_19
ZHX1	-0.0025727	0.0959147	-0.10106	-0.0511984	0.847338	1	ex_19
CEP83	-0.0156471	0.0522734	-0.0835677	-0.451525	0.847741	1	ex_19
ZNF506	0.011208	0.0596716	-0.0372556	0.453274	0.848758	1	ex_19
MFN1	-0.027731	0.110831	-0.166293	-0.392256	0.848938	1	ex_19
DYNC1LI1	-0.000569015	0.067596	-0.068734	-0.016361	0.848952	1	ex_19
OGFR	0.00384931	0.0514092	-0.0437106	0.158632	0.848984	1	ex_19
GABPB2	-0.0027353	0.013191	-0.0186616	-0.336619	0.849009	1	ex_19
MAP4K4	-0.0220266	0.054877	-0.0989302	-0.56137	0.849025	1	ex_19
SLC35B4	0.0176591	0.100705	-0.0653873	0.416769	0.849733	1	ex_19
CAND2	0.000722502	0.0125535	-0.0111085	0.119692	0.850346	1	ex_19
CERS6	0.0246021	0.167677	-0.118473	0.337022	0.85053	1	ex_19
MGAT5	0.0113307	0.0700168	-0.0473554	0.378416	0.850761	1	ex_19
NCOA4	0.0221523	0.103283	-0.058978	0.53516	0.850898	1	ex_19
FLACC1	-0.00192049	0.00940949	-0.0132505	-0.332224	0.850918	1	ex_19
SIN3B	-0.0181346	0.0549541	-0.0912232	-0.486301	0.85117	1	ex_19
PGM2L1	-0.0128573	0.119279	-0.144994	-0.190711	0.851639	1	ex_19
SLC6A7	-0.0101592	0.0434071	-0.0637255	-0.371721	0.851751	1	ex_19
PEBP1	-0.00157363	0.168788	-0.171935	-0.0181042	0.852023	1	ex_19
RBL2	-0.0147209	0.0332107	-0.0626526	-0.601952	0.852115	1	ex_19
ACSL3	-0.0129641	0.0809039	-0.106832	-0.27069	0.852647	1	ex_19
SLC12A2	-0.0165369	0.0993925	-0.132466	-0.279581	0.852721	1	ex_19
ZSWIM8	-0.00101828	0.0604142	-0.0624508	-0.0324874	0.852913	1	ex_19
SRSF11	-0.0412108	0.159689	-0.242111	-0.402049	0.852914	1	ex_19
MRPL3	0.01418	0.0847238	-0.0563638	0.393971	0.853012	1	ex_19
UTY	3.46864e-06	2.18267e-05	-1.48894e-05	0.370323	0.853101	1	ex_19
DLG4	-0.0201944	0.054951	-0.0953398	-0.526717	0.854073	1	ex_19
ATP2C1	0.0120043	0.0914152	-0.0674066	0.296282	0.854324	1	ex_19
SHPRH	0.016007	0.105419	-0.0734052	0.350883	0.854379	1	ex_19
OBI1	0.0150237	0.0970607	-0.0670133	0.358935	0.854388	1	ex_19
TMEM132D	-0.0096381	0.103643	-0.12292	-0.166756	0.854678	1	ex_19
KDM5C	-0.00894963	0.0611242	-0.0790235	-0.250321	0.854884	1	ex_19
RSU1	1.45076e-05	0.0067843	-0.00675529	0.00420019	0.855201	1	ex_19
ZNF254	0.0013399	0.00585803	-0.00317824	0.581247	0.855532	1	ex_19
NR3C2	-0.0400139	0.0928863	-0.172914	-0.59011	0.856392	1	ex_19
CACNA1D	0.0003199	0.00385423	-0.00321443	0.177401	0.856626	1	ex_19
PIGK	-0.0117702	0.0575141	-0.0810544	-0.332963	0.856823	1	ex_19
GXYLT2	-0.00169363	0.012817	-0.0162043	-0.22876	0.857262	1	ex_19
PNPLA7	-0.0030268	0.0300515	-0.0361051	-0.179345	0.85752	1	ex_19
RRP1B	0.016941	0.0848001	-0.0509182	0.489303	0.857777	1	ex_19
UBAP2L	-0.00522497	0.0436296	-0.0540796	-0.209617	0.857805	1	ex_19
ANGEL2	-0.0184445	0.0577128	-0.0946018	-0.474683	0.857872	1	ex_19
CACNG3	-0.0036213	0.0275735	-0.0348161	-0.227525	0.858014	1	ex_19
TSHZ2	0.00240804	0.0149416	-0.0101255	0.376563	0.858071	1	ex_19
PPP1R2	-0.00855102	0.0794667	-0.0965687	-0.190413	0.858399	1	ex_19
SLC25A36	-0.0102034	0.0579895	-0.0783963	-0.293261	0.858444	1	ex_19
SMC5	-0.0107998	0.0430016	-0.0646011	-0.393432	0.858524	1	ex_19
GRIK4	0.00528821	0.0355041	-0.0249277	0.343021	0.858879	1	ex_19
ZDHHC17	-0.0177917	0.0470287	-0.0826121	-0.537965	0.858903	1	ex_19
G2E3	-0.0173126	0.0501663	-0.0847914	-0.502854	0.859012	1	ex_19
PTCH1	0.000554801	0.0147745	-0.0136649	0.076471	0.85912	1	ex_19
NEFL	0.0331934	0.179864	-0.113477	0.443565	0.859392	1	ex_19
PACRG	-0.00763737	0.119849	-0.135124	-0.117416	0.859516	1	ex_19
RANBP9	-0.028692	0.073293	-0.130677	-0.551407	0.859938	1	ex_19
NCK1	-0.0103866	0.0504131	-0.0711862	-0.334826	0.860359	1	ex_19
SCPEP1	0.00519937	0.0237199	-0.0133212	0.550232	0.860827	1	ex_19
PITPNA	-0.00947331	0.0381984	-0.057145	-0.389483	0.861169	1	ex_19
DRP2	-0.0110511	0.0417116	-0.0638138	-0.410513	0.86117	1	ex_19
ZNF253	-0.00853092	0.0393621	-0.0564239	-0.349118	0.86119	1	ex_19
XXYLT1	-0.0126795	0.0549823	-0.0803413	-0.367288	0.861269	1	ex_19
EPRS1	0.0199442	0.0881755	-0.048287	0.572905	0.861652	1	ex_19
MRPL42	0.0136662	0.112032	-0.0846998	0.272302	0.861919	1	ex_19
RTL8C	-0.0155795	0.0406194	-0.0717784	-0.543342	0.861933	1	ex_19
BTBD10	-0.0128405	0.0599618	-0.0856427	-0.345689	0.862111	1	ex_19
TMEM196	0.0073859	0.0686824	-0.0539106	0.236165	0.862124	1	ex_19
ADARB1	-0.023373	0.0861183	-0.132864	-0.418392	0.862256	1	ex_19
VWC2	6.922e-05	0.00125671	-0.00111827	0.114249	0.862628	1	ex_19
EFNB2	0.0114209	0.0688529	-0.046011	0.389759	0.862873	1	ex_19
SIRPA	0.016491	0.0767998	-0.0438179	0.535936	0.863263	1	ex_19
FAM20B	-0.0060054	0.0676204	-0.0796312	-0.159868	0.863298	1	ex_19
CHPT1	-0.0245154	0.0668426	-0.115873	-0.525945	0.863525	1	ex_19
MCTS1	-0.00931365	0.055013	-0.0736403	-0.283777	0.863609	1	ex_19
PAXBP1	0.0176825	0.104834	-0.0694687	0.397666	0.863679	1	ex_19
RERG	0.0191832	0.15855	-0.120184	0.26978	0.864377	1	ex_19
SRRM1	0.0050587	0.0219249	-0.0118075	0.587856	0.864545	1	ex_19
GPATCH2	-0.0171169	0.0826826	-0.116916	-0.336159	0.86499	1	ex_19
HNRNPA2B1	0.013205	0.0894486	-0.0630385	0.339457	0.865076	1	ex_19
PCYOX1	0.00818715	0.0642244	-0.0478501	0.286354	0.865268	1	ex_19
BRCC3	-0.0155851	0.0499541	-0.0811243	-0.466075	0.865481	1	ex_19
SATB1	-0.0158138	0.0419388	-0.0735665	-0.536677	0.865837	1	ex_19
BMPER	-0.0464969	0.251789	-0.344783	-0.30552	0.866082	1	ex_19
TTL	-0.000406965	0.0573647	-0.0581786	-0.0138067	0.866085	1	ex_19
XPO5	-0.015297	0.0571356	-0.0877295	-0.413923	0.866475	1	ex_19
ATP6V1B2	0.0185656	0.0977803	-0.0606491	0.459358	0.867419	1	ex_19
INO80D	-0.0220507	0.0650536	-0.109155	-0.496171	0.867754	1	ex_19
PKM	-0.0160339	0.0594708	-0.0915386	-0.416211	0.868026	1	ex_19
ARAP2	-0.0179388	0.0761536	-0.112031	-0.373668	0.868122	1	ex_19
CHCHD6	-0.00538174	0.0289235	-0.039687	-0.307475	0.868334	1	ex_19
GRSF1	0.0142765	0.0834982	-0.0549451	0.40423	0.868515	1	ex_19
SKIL	0.00435994	0.0418797	-0.0331599	0.227755	0.86901	1	ex_19
ZBTB41	0.00962301	0.0894879	-0.0702419	0.236158	0.869825	1	ex_19
CERS4	-8.26356e-05	0.0034547	-0.00361998	-0.0457866	0.870083	1	ex_19
ECE1	-0.00160593	0.00929557	-0.0125074	-0.288727	0.870285	1	ex_19
USP53	0.011211	0.0657453	-0.0433234	0.402923	0.87031	1	ex_19
SGSM1	-0.00295871	0.0485076	-0.0544251	-0.112675	0.870373	1	ex_19
GNAQ	-0.0161572	0.490627	-0.522941	-0.0624874	0.870887	1	ex_19
IRF2BP2	-0.00792778	0.0638434	-0.079699	-0.216496	0.870982	1	ex_19
PRCP	0.0207951	0.106181	-0.0645907	0.477336	0.87126	1	ex_19
SUPT20H	-0.00133406	0.0693352	-0.0720033	-0.0369992	0.871414	1	ex_19
SRRM4	0.0160865	0.0822157	-0.0500426	0.47678	0.871663	1	ex_19
FRAS1	-0.04881	0.146583	-0.244203	-0.489607	0.872598	1	ex_19
NMRK1	0.00201979	0.00857656	-0.00453698	0.603759	0.872634	1	ex_19
TDP2	0.0220858	0.107243	-0.0630715	0.508322	0.872861	1	ex_19
MGAT4A	0.0138087	0.145776	-0.118158	0.205086	0.87292	1	ex_19
CERT1	-0.011282	0.0767066	-0.0992705	-0.251308	0.872923	1	ex_19
ANKFY1	-0.004113	0.0189928	-0.0272188	-0.348887	0.87305	1	ex_19
MAP6	-0.0182113	0.123355	-0.159777	-0.252133	0.873082	1	ex_19
GABRA5	0.00845476	0.095773	-0.0788635	0.189777	0.873209	1	ex_19
EXOSC1	-0.017321	0.0560327	-0.0906747	-0.462806	0.873312	1	ex_19
EEFSEC	-0.00491428	0.0385641	-0.0483927	-0.221531	0.875176	1	ex_19
NMT1	0.0118955	0.0520394	-0.0282483	0.580783	0.875326	1	ex_19
FBXO41	-0.00986162	0.0408937	-0.0606169	-0.380816	0.875403	1	ex_19
MDGA1	-0.0232132	0.0998644	-0.146291	-0.369661	0.8755	1	ex_19
CDC40	0.0145525	0.074843	-0.0457379	0.473083	0.875711	1	ex_19
TRAPPC10	-0.0126426	0.0517251	-0.0770103	-0.384961	0.876186	1	ex_19
RAB3IP	-0.00976978	0.0682758	-0.0878153	-0.245349	0.876407	1	ex_19
FAM133B	-0.0130864	0.0376109	-0.0637838	-0.505923	0.876699	1	ex_19
CTNNBIP1	0.00165743	0.00906149	-0.00574662	0.438747	0.876759	1	ex_19
EPHA3	-0.0201527	0.154027	-0.194332	-0.226769	0.876979	1	ex_19
MAPK1IP1L	-0.00244349	0.0421671	-0.047054	-0.107355	0.877085	1	ex_19
LRRC58	-0.00657632	0.0563168	-0.0694694	-0.20494	0.877859	1	ex_19
RUNDC3A	0.0185497	0.103982	-0.0668825	0.425562	0.878404	1	ex_19
HEATR3	0.00284847	0.0663288	-0.0606319	0.0879469	0.878664	1	ex_19
PRUNE2	-0.0244043	0.0822224	-0.131031	-0.448589	0.878754	1	ex_19
MRPL41	0.0179217	0.22159	-0.185747	0.172466	0.879178	1	ex_19
LUZP1	0.00427399	0.127876	-0.119328	0.0677729	0.879196	1	ex_19
HCFC2	-0.0206966	0.0531221	-0.0945154	-0.549517	0.87971	1	ex_19
ATP5PB	0.00938312	0.0728801	-0.0541139	0.289629	0.879865	1	ex_19
ZNF675	0.0102032	0.0512442	-0.0308378	0.487266	0.880083	1	ex_19
MAPK8IP3	-0.0159464	0.0731047	-0.104998	-0.350972	0.880588	1	ex_19
NPHP1	-0.0152383	0.0786204	-0.109097	-0.318207	0.880875	1	ex_19
TMEM65	-0.0172388	0.0619893	-0.096467	-0.426458	0.881319	1	ex_19
RAB3GAP1	0.0193939	0.107081	-0.0682936	0.433486	0.881442	1	ex_19
ADAR	0.00566136	0.0901947	-0.078872	0.131262	0.881667	1	ex_19
ZHX2	0.000319986	0.00780352	-0.00716354	0.0838055	0.881804	1	ex_19
NUP58	0.00259937	0.117696	-0.112497	0.0442643	0.882276	1	ex_19
DAP3	-0.00730027	0.0343728	-0.0489733	-0.343346	0.882728	1	ex_19
HDGFL3	-0.00593419	0.0883251	-0.100193	-0.123392	0.883692	1	ex_19
TSC2	0.00582935	0.0542766	-0.0426179	0.23583	0.884044	1	ex_19
CABIN1	-0.0185723	0.0825569	-0.119702	-0.359946	0.884122	1	ex_19
NSF	0.0105009	0.0844712	-0.0634693	0.27824	0.884224	1	ex_19
ZRANB3	-0.00300002	0.116876	-0.122876	-0.0490501	0.885148	1	ex_19
RNF19A	0.021196	0.112599	-0.0702068	0.454509	0.885236	1	ex_19
PGK1	0.000389303	0.0949779	-0.0941993	0.00806673	0.885464	1	ex_19
VPS37A	-0.0151586	0.0682908	-0.098608	-0.356028	0.88626	1	ex_19
CCDC84	0.00262757	0.016159	-0.0109039	0.380591	0.887272	1	ex_19
ZBTB44	0.00648626	0.0904321	-0.0774596	0.151441	0.887459	1	ex_19
AMMECR1	0.00612341	0.0268359	-0.014589	0.579442	0.888079	1	ex_19
RSKR	-0.00484291	0.086804	-0.0964898	-0.103571	0.889042	1	ex_19
FBXO21	0.00889223	0.117421	-0.0996365	0.160588	0.889101	1	ex_19
RPRD1B	-0.00248814	0.0152155	-0.0201918	-0.275462	0.889352	1	ex_19
ATP11A	-0.00917474	0.0460325	-0.064382	-0.325721	0.88978	1	ex_19
OCRL	0.0131087	0.113379	-0.0871611	0.256234	0.890587	1	ex_19
EIF3M	-0.00401853	0.0564669	-0.0645039	-0.130216	0.890635	1	ex_19
GNPNAT1	0.019188	0.10702	-0.0686441	0.428179	0.890675	1	ex_19
ADCYAP1R1	0.00524307	0.0282484	-0.0177623	0.446688	0.890726	1	ex_19
ARMCX4	0.00247679	0.111215	-0.106262	0.0446431	0.890772	1	ex_19
ZNF318	-0.0168905	0.0654016	-0.0991825	-0.402283	0.890864	1	ex_19
UGCG	0.018172	0.0953935	-0.0590495	0.461225	0.890962	1	ex_19
RNF175	0.00516294	0.0279513	-0.0176254	0.44405	0.891032	1	ex_19
ATP5F1A	0.014901	0.100864	-0.0710623	0.339743	0.891077	1	ex_19
HNRNPD	-0.0171432	0.05035	-0.0846364	-0.497828	0.892198	1	ex_19
HLF	0.0439182	0.258059	-0.170222	0.40197	0.892791	1	ex_19
NPHP3	0.0110042	0.0797395	-0.057731	0.313782	0.892842	1	ex_19
KBTBD12	0.000915613	0.00518702	-0.00335579	0.420135	0.893404	1	ex_19
GPRASP1	0.0341277	0.229261	-0.161005	0.342787	0.893494	1	ex_19
FAM169A	-0.0155267	0.0469579	-0.0780113	-0.48703	0.893514	1	ex_19
ZNF462	-0.0110255	0.0603313	-0.0823822	-0.302837	0.893514	1	ex_19
PHIP	-0.0228527	0.0721735	-0.117879	-0.471348	0.893516	1	ex_19
CHGA	-0.0104133	0.0677167	-0.0885432	-0.261227	0.893746	1	ex_19
LDLRAD4	0.0116831	0.0687814	-0.0454152	0.401036	0.894232	1	ex_19
ZKSCAN1	0.0222599	0.12074	-0.0762203	0.443019	0.894283	1	ex_19
CCNY	0.00633676	0.0864991	-0.0738256	0.154933	0.895321	1	ex_19
CNTN4	0.0283391	0.474571	-0.417893	0.124472	0.895498	1	ex_19
CDK17	0.0136786	0.149928	-0.122571	0.196769	0.896141	1	ex_19
SORCS2	0.000449006	0.0123206	-0.0114226	0.0741297	0.896384	1	ex_19
HMGXB4	-0.00610361	0.0345726	-0.0467798	-0.294099	0.896405	1	ex_19
NAA60	-0.00018827	0.00989291	-0.0102695	-0.0366031	0.896612	1	ex_19
GCNT4	0.00259703	0.0146075	-0.00941343	0.423804	0.896633	1	ex_19
IFT81	0.0035104	0.0179032	-0.0108824	0.478034	0.896646	1	ex_19
NIPA1	0.00840718	0.0686932	-0.0518789	0.273326	0.898048	1	ex_19
ZNF483	-0.00624786	0.100617	-0.113113	-0.114589	0.8984	1	ex_19
CFAP161	-0.0313563	0.179843	-0.242556	-0.290991	0.898741	1	ex_19
KPNA3	-0.0069292	0.0524486	-0.066307	-0.228722	0.89875	1	ex_19
C11orf54	-0.0133605	0.0607367	-0.0874577	-0.353401	0.899115	1	ex_19
VAPB	0.00907855	0.0905724	-0.0724153	0.218343	0.899429	1	ex_19
TTC39B	-0.0140367	0.106589	-0.134662	-0.228072	0.899887	1	ex_19
FAM168B	0.00920739	0.0740025	-0.0555878	0.278511	0.90053	1	ex_19
SS18	-0.0149613	0.0604354	-0.090358	-0.388924	0.901139	1	ex_19
ALDH7A1	-0.0152343	0.0849436	-0.115412	-0.298056	0.901231	1	ex_19
PHLPP1	0.00320367	0.0400214	-0.0336141	0.170545	0.901486	1	ex_19
NUP153	-0.0128859	0.0575955	-0.0833672	-0.358334	0.901517	1	ex_19
GOLGB1	-0.0242246	0.127126	-0.175575	-0.313704	0.901601	1	ex_19
ATP6V1A	0.0015975	0.0596281	-0.0564331	0.0539552	0.901632	1	ex_19
COL21A1	0.00752335	0.042462	-0.0274153	0.422039	0.901717	1	ex_19
LTN1	0.0141094	0.0752108	-0.046992	0.452591	0.902144	1	ex_19
GTF2A1	-0.0129515	0.0436061	-0.069509	-0.448824	0.902626	1	ex_19
KCNIP3	-0.00306102	0.0266445	-0.0327666	-0.201965	0.903295	1	ex_19
ENSA	0.00780406	0.0729885	-0.0573804	0.234652	0.903356	1	ex_19
RASA1	0.0347576	0.27902	-0.209505	0.278896	0.903863	1	ex_19
PRKD1	-0.0115231	0.068269	-0.0913152	-0.283046	0.903928	1	ex_19
FUT9	0.0459592	0.536071	-0.444153	0.183792	0.903935	1	ex_19
NOVA1	0.0429935	0.549779	-0.463792	0.166275	0.904263	1	ex_19
UBE2D1	-0.0112187	0.0564673	-0.0789047	-0.324857	0.904266	1	ex_19
SNRNP200	-0.0112684	0.0379049	-0.0604417	-0.44914	0.904539	1	ex_19
ANKRD24	0.00451746	0.0240321	-0.0149972	0.453714	0.904947	1	ex_19
ATXN1	-0.0652541	0.247497	-0.378005	-0.408938	0.90527	1	ex_19
ERCC5	-0.00204976	0.01278	-0.0168796	-0.270905	0.906493	1	ex_19
ANKRD16	-0.00153249	0.0131148	-0.0161798	-0.205063	0.906627	1	ex_19
QSOX1	0.00202431	0.00985101	-0.00580238	0.50693	0.906873	1	ex_19
RIMBP2	0.0158778	0.0805862	-0.0488307	0.480925	0.907334	1	ex_19
PSMF1	-0.00284755	0.0139461	-0.0196412	-0.332333	0.907364	1	ex_19
COG7	0.00074979	0.0177957	-0.0162961	0.086212	0.907641	1	ex_19
GCA	0.0177781	0.103367	-0.0678111	0.407113	0.908098	1	ex_19
THUMPD1	0.0155749	0.0942702	-0.0631203	0.387905	0.908107	1	ex_19
PPP1R14C	-0.00253294	0.0552599	-0.0603258	-0.0859012	0.908373	1	ex_19
PIGZ	0.00464166	0.0460622	-0.0367789	0.219637	0.908607	1	ex_19
CAP2	-0.0013588	0.149457	-0.152174	-0.0176586	0.908787	1	ex_19
FGF12	-1.15322e-10	8.32345e-09	-8.55409e-09	-0.0267843	0.909072	1	ex_19
ILRUN	-0.0100313	0.0510031	-0.0710658	-0.322131	0.909108	1	ex_19
PDE4A	-0.00043798	0.0107862	-0.0116622	-0.0764796	0.909601	1	ex_19
SPRYD7	0.00281263	0.0614504	-0.0558252	0.0940119	0.909643	1	ex_19
PRKAR1A	-0.016876	0.10705	-0.140802	-0.266904	0.909703	1	ex_19
MARS1	-0.00479357	0.0290675	-0.0386546	-0.277464	0.909926	1	ex_19
LDHB	0.00433503	0.180409	-0.171739	0.0482552	0.910055	1	ex_19
ZFAND6	-0.0131123	0.0502571	-0.0764817	-0.405554	0.910335	1	ex_19
CYB5A	0.0326614	0.185359	-0.120036	0.419229	0.910516	1	ex_19
EDNRA	-0.0222965	0.0910029	-0.135596	-0.385707	0.910581	1	ex_19
ZNF117	-0.00235072	0.029087	-0.0337885	-0.146554	0.911062	1	ex_19
PLXNA2	-0.000200449	0.0033921	-0.003793	-0.109358	0.911525	1	ex_19
KLHL29	-0.0015852	0.0141214	-0.0172918	-0.19781	0.912186	1	ex_19
TRPM3	0.0282103	0.167264	-0.110844	0.397623	0.912351	1	ex_19
EVA1C	0.0012209	0.0149285	-0.0124867	0.174568	0.912441	1	ex_19
AAMDC	0.0213738	0.109733	-0.066985	0.474112	0.912917	1	ex_19
STMN3	0.00816267	0.0832786	-0.0669532	0.212985	0.913162	1	ex_19
PDXK	0.0139913	0.0912843	-0.0633018	0.354784	0.913575	1	ex_19
BLMH	-0.00155907	0.0615502	-0.0646683	-0.0484195	0.913708	1	ex_19
MORF4L1	0.00782384	0.0872608	-0.0716132	0.193039	0.91378	1	ex_19
GTF2F2	0.0210986	0.114649	-0.0724519	0.442034	0.914388	1	ex_19
PABPC1	-0.0141898	0.0826091	-0.110989	-0.287312	0.914684	1	ex_19
CDK11A	0.00235651	0.0130497	-0.0083367	0.431926	0.915229	1	ex_19
PPP6R2	0.019516	0.10951	-0.0704776	0.425038	0.915282	1	ex_19
AIDA	0.00561246	0.0524637	-0.0412388	0.23479	0.915321	1	ex_19
RNF13	-0.0252008	0.114156	-0.164557	-0.354433	0.91565	1	ex_19
CYRIB	-0.0186314	0.0908984	-0.128161	-0.333397	0.915912	1	ex_19
PALM2AKAP2	0.00751857	0.0916912	-0.0766541	0.17507	0.916001	1	ex_19
CDHR3	0.0313178	0.237918	-0.175282	0.297104	0.916261	1	ex_19
MTHFD1L	-0.00352577	0.0268357	-0.0338872	-0.227604	0.916322	1	ex_19
GAN	0.00751393	0.0376961	-0.0226682	0.487939	0.916421	1	ex_19
TGS1	-0.0012765	0.0636409	-0.0661939	-0.0385397	0.916597	1	ex_19
ZBTB25	-0.000297651	0.0234593	-0.0240546	-0.0245564	0.916765	1	ex_19
PSMC6	-0.0101154	0.0444521	-0.0646829	-0.363327	0.917017	1	ex_19
SYNGAP1	0.00987754	0.0516537	-0.0318986	0.463413	0.917255	1	ex_19
WDFY1	-0.00526505	0.0266115	-0.0371416	-0.323728	0.917316	1	ex_19
WDSUB1	0.00451479	0.075944	-0.0669144	0.123882	0.917401	1	ex_19
GNAI3	0.00860444	0.0520867	-0.0348778	0.387845	0.917831	1	ex_19
INPP5F	0.00704117	0.0837481	-0.0696657	0.179911	0.918426	1	ex_19
WDR43	0.00219902	0.0483807	-0.0439826	0.0933273	0.91918	1	ex_19
IDH3A	-0.0125791	0.0505982	-0.0757564	-0.390244	0.919416	1	ex_19
ARMCX5-GPRASP2	-0.0156899	0.141854	-0.173234	-0.195195	0.920283	1	ex_19
IRS1	-5.20476e-05	0.0137644	-0.0138684	-0.00738336	0.920804	1	ex_19
RRAS2	-0.00103059	0.00783875	-0.00989993	-0.227741	0.921143	1	ex_19
OSBPL3	0.00245597	0.0270027	-0.0220907	0.1961	0.921204	1	ex_19
DAB2IP	-0.000452747	0.060531	-0.0614365	-0.0145509	0.921598	1	ex_19
TVP23C	0.0293341	0.186125	-0.127457	0.36669	0.921621	1	ex_19
CAPZA1	-0.00554581	0.0501472	-0.0612388	-0.19517	0.92189	1	ex_19
RNF4	-0.00401153	0.0212389	-0.029262	-0.311379	0.922141	1	ex_19
LMAN2L	0.00342247	0.0179997	-0.0111547	0.460165	0.922595	1	ex_19
BRSK2	-0.00697296	0.0689476	-0.0828935	-0.180014	0.923062	1	ex_19
RHOBTB1	0.0177141	0.10418	-0.0687521	0.401533	0.923518	1	ex_19
STRADA	-0.0102	0.0609024	-0.0813024	-0.281167	0.923627	1	ex_19
CCDC136	-0.00304896	0.0555993	-0.0616972	-0.101893	0.924186	1	ex_19
CEP250	-0.00114217	0.0184553	-0.0207397	-0.114229	0.924768	1	ex_19
UBE2N	0.0235818	0.171265	-0.124101	0.312964	0.92531	1	ex_19
CASKIN1	-0.00794502	0.0470841	-0.0629741	-0.282977	0.925335	1	ex_19
SH3D19	0.00439563	0.0515832	-0.0427919	0.182575	0.925595	1	ex_19
LDAH	0.00126138	0.0233951	-0.0208723	0.111696	0.925933	1	ex_19
DDX52	-0.0133504	0.0525516	-0.0792524	-0.397048	0.926127	1	ex_19
MXD4	0.0167252	0.099186	-0.0657356	0.397531	0.926146	1	ex_19
G3BP2	-0.00364618	0.0606365	-0.0679288	-0.111171	0.926172	1	ex_19
GPR12	0.00226032	0.0799145	-0.0753939	0.0570496	0.926263	1	ex_19
SUSD6	-0.0021604	0.01906	-0.0233808	-0.19954	0.926417	1	ex_19
CD200	0.0124487	0.104546	-0.0796483	0.264928	0.926688	1	ex_19
CCP110	-0.00780102	0.0751883	-0.0907903	-0.184237	0.927117	1	ex_19
RAB14	0.00383814	0.0962704	-0.0885941	0.0813852	0.927231	1	ex_19
IQCB1	-0.00062568	0.0192125	-0.0204639	-0.0618155	0.92787	1	ex_19
DEF8	0.00661717	0.0600425	-0.0468081	0.242758	0.928209	1	ex_19
DDX39B	0.00688885	0.0478471	-0.0340694	0.329651	0.928332	1	ex_19
ADTRP	0.0117842	0.0761821	-0.0526137	0.358654	0.928479	1	ex_19
KIRREL3	0.00235379	0.0785707	-0.0738631	0.0605291	0.928574	1	ex_19
CAPN7	0.0129283	0.0958329	-0.0699763	0.305641	0.928673	1	ex_19
PPM1K	-0.00678688	0.0957858	-0.10936	-0.129684	0.929251	1	ex_19
DCUN1D5	0.00129001	0.0588294	-0.0562494	0.0439415	0.929603	1	ex_19
EXD3	0.000328471	0.00309517	-0.00243823	0.232693	0.930553	1	ex_19
SLITRK4	0.00612506	0.113175	-0.100925	0.112143	0.930768	1	ex_19
MICU3	-0.0168271	0.0708322	-0.104486	-0.376236	0.930977	1	ex_19
ZNF800	-0.00515269	0.0295285	-0.0398339	-0.291198	0.931792	1	ex_19
DENND10	-0.012709	0.0559329	-0.0813509	-0.362887	0.932077	1	ex_19
LTO1	-0.00203767	0.0159304	-0.0200057	-0.22227	0.932175	1	ex_19
EIF4G2	-0.00485902	0.055111	-0.0648291	-0.158804	0.932222	1	ex_19
LUC7L3	0.0102673	0.215402	-0.194867	0.0980994	0.932899	1	ex_19
CIRBP	0.0406744	0.280103	-0.198754	0.33296	0.933224	1	ex_19
MSL2	-0.00179602	0.0226007	-0.0261928	-0.144287	0.933286	1	ex_19
RYBP	-0.00505901	0.128651	-0.138769	-0.0741564	0.933289	1	ex_19
BTBD2	-0.00448215	0.0355104	-0.0444747	-0.219662	0.933318	1	ex_19
CXXC5	-0.00862402	0.099543	-0.116791	-0.156265	0.933371	1	ex_19
CADM3	0.00645507	0.0602047	-0.0472946	0.235382	0.93339	1	ex_19
RUSC2	-0.000593588	0.0830837	-0.0842708	-0.0139036	0.933836	1	ex_19
ZCCHC8	0.00484884	0.0381074	-0.0284097	0.285747	0.934158	1	ex_19
SH3RF3	8.38996e-05	0.000618276	-0.000450476	0.307724	0.934394	1	ex_19
FAN1	0.0111562	0.0904899	-0.0681775	0.275618	0.934434	1	ex_19
ZNF197	0.0132271	0.108215	-0.0817612	0.272925	0.934636	1	ex_19
PKD1	0.0127545	0.104396	-0.078887	0.272784	0.934696	1	ex_19
PEG10	0.0122826	0.0952657	-0.0707005	0.2901	0.935022	1	ex_19
RHBDD1	-0.0019236	0.0136695	-0.0175167	-0.241786	0.935031	1	ex_19
MAGI2	-0.0154057	0.13141	-0.162221	-0.205664	0.93504	1	ex_19
PISD	-0.00973865	0.0474709	-0.0669482	-0.33364	0.935169	1	ex_19
HHIP	0.000857495	0.088547	-0.086832	0.019166	0.935371	1	ex_19
PSEN1	0.00347911	0.021062	-0.0141037	0.387817	0.935405	1	ex_19
TMEM30A	-0.0164395	0.0745353	-0.107414	-0.354173	0.935949	1	ex_19
SNCB	0.000904508	0.116246	-0.114437	0.01537	0.935993	1	ex_19
EML1	-0.018168	0.0929185	-0.129254	-0.320548	0.936867	1	ex_19
HIVEP2	-0.0378917	0.274371	-0.350154	-0.237833	0.937786	1	ex_19
ABHD13	0.00323398	0.0915452	-0.0850773	0.0717744	0.937872	1	ex_19
ANKRD46	-0.0142292	0.0779183	-0.106377	-0.302654	0.937885	1	ex_19
THRAP3	0.00913197	0.0554053	-0.0371414	0.386796	0.93827	1	ex_19
AVL9	0.00125067	0.0139279	-0.0114265	0.193361	0.938276	1	ex_19
AGBL3	0.00140219	0.0103056	-0.00750124	0.308673	0.938968	1	ex_19
DPH6	-0.0107111	0.091155	-0.112577	-0.206088	0.939112	1	ex_19
ELMOD1	-0.0124393	0.0652375	-0.0901162	-0.313873	0.939189	1	ex_19
NMD3	0.00564076	0.0494435	-0.0381619	0.252397	0.939625	1	ex_19
USP14	0.0139158	0.0953314	-0.0674998	0.335002	0.939752	1	ex_19
POLR2A	-0.0100602	0.068997	-0.0891174	-0.24941	0.9398	1	ex_19
PITPNM3	0.00131574	0.00910223	-0.00647076	0.331188	0.939813	1	ex_19
PIP4P2	0.00163357	0.0960401	-0.092773	0.0339145	0.939947	1	ex_19
ARPC2	-0.00243791	0.0741769	-0.0790527	-0.0623668	0.940007	1	ex_19
PDE10A	-0.000672317	0.0202733	-0.021618	-0.0629113	0.940056	1	ex_19
TMEM184B	0.000570267	0.00968505	-0.00854451	0.122625	0.940164	1	ex_19
LMLN	-0.0100709	0.0652539	-0.0853957	-0.262046	0.940289	1	ex_19
EXOSC6	0.012674	0.079124	-0.053776	0.373824	0.941045	1	ex_19
MGAT3	-0.0136149	0.0733629	-0.100593	-0.306799	0.94135	1	ex_19
ATP6V0B	-0.00711945	0.0490458	-0.0632846	-0.248443	0.94193	1	ex_19
WDR60	-0.00771132	0.0818241	-0.0972467	-0.168804	0.941992	1	ex_19
PRPF6	0.000488276	0.0804845	-0.0795079	0.0119631	0.942198	1	ex_19
DYNC1H1	0.0147267	0.112882	-0.0834287	0.294063	0.942351	1	ex_19
EMSY	-0.00431139	0.0385755	-0.0471983	-0.197034	0.943016	1	ex_19
NPAS2	-0.00425532	0.0371158	-0.0456265	-0.201597	0.943458	1	ex_19
FAM98B	0.000868734	0.0616212	-0.0598837	0.0280267	0.943656	1	ex_19
ATXN2	0.000803596	0.0775454	-0.0759382	0.0205236	0.943885	1	ex_19
INTS4	-0.00351896	0.0231531	-0.030191	-0.258587	0.944226	1	ex_19
INTU	0.00845902	0.0836165	-0.0666984	0.220595	0.944432	1	ex_19
PAIP1	0.0101784	0.0740041	-0.0536473	0.312559	0.944779	1	ex_19
TRAP1	-0.00252275	0.0185519	-0.0235974	-0.234619	0.944798	1	ex_19
BZW2	0.00216455	0.0294333	-0.0251042	0.155579	0.945254	1	ex_19
RMND5A	-0.0165931	0.108155	-0.141341	-0.2607	0.945688	1	ex_19
SGCZ	-0.0071661	0.288124	-0.302456	-0.0475644	0.945832	1	ex_19
ANKDD1A	-0.00742205	0.0480875	-0.0629316	-0.262062	0.946182	1	ex_19
SLC16A2	0.00202981	0.0811314	-0.0770718	0.0502941	0.946198	1	ex_19
GPC1	-0.0039266	0.0843266	-0.0921798	-0.0872035	0.946923	1	ex_19
CHD5	-0.00326384	0.0454631	-0.0519908	-0.131283	0.947429	1	ex_19
RAD23B	-0.00247074	0.0735882	-0.0785297	-0.0636686	0.947717	1	ex_19
SHC3	0.00145142	0.0302704	-0.0273676	0.0987099	0.947834	1	ex_19
CRIM1	0.00769944	0.0513864	-0.0359876	0.345426	0.947908	1	ex_19
COX19	-0.000231415	0.034525	-0.0349878	-0.0130498	0.948057	1	ex_19
AKAP1	0.0010368	0.0310398	-0.0289662	0.0677296	0.948076	1	ex_19
LIPA	0.00692202	0.123689	-0.109845	0.116188	0.948235	1	ex_19
GIGYF1	-0.00447077	0.0527389	-0.0616804	-0.153166	0.948261	1	ex_19
C4orf50	-0.00447667	0.0447035	-0.0536568	-0.178408	0.948312	1	ex_19
SMS	0.00734141	0.0592873	-0.0446044	0.276998	0.948663	1	ex_19
CASD1	-0.0111949	0.0593435	-0.0817334	-0.31106	0.94877	1	ex_19
ZNF562	0.000545261	0.0236125	-0.0225219	0.0463295	0.948838	1	ex_19
NPEPPS	0.0125882	0.14476	-0.119584	0.18667	0.949468	1	ex_19
ATL1	0.00206185	0.0719782	-0.0678545	0.0577999	0.949531	1	ex_19
MBTPS1	0.00560446	0.0565019	-0.045293	0.215817	0.949938	1	ex_19
CLHC1	0.000772011	0.0910936	-0.0895496	0.0167525	0.950326	1	ex_19
ANKLE2	-0.00899061	0.0762811	-0.0942623	-0.206649	0.951278	1	ex_19
EIF3J	0.00951114	0.0789505	-0.0599282	0.268457	0.951446	1	ex_19
H2AZ2	-0.0110807	0.0581206	-0.080282	-0.313834	0.95149	1	ex_19
STK3	-0.0025791	0.0822011	-0.0873593	-0.059624	0.951921	1	ex_19
VSNL1	0.0212394	0.174165	-0.131686	0.272214	0.952085	1	ex_19
OXCT1	0.000495245	0.0751813	-0.0741908	0.0129966	0.952219	1	ex_19
HECW2	0.00959046	0.132309	-0.113129	0.153171	0.952963	1	ex_19
SLC26A11	-0.00169339	0.029226	-0.0326128	-0.107343	0.953237	1	ex_19
P4HTM	0.00704987	0.103468	-0.0893687	0.143307	0.953372	1	ex_19
KDM2B	-0.000601347	0.0183877	-0.0195904	-0.0620682	0.953551	1	ex_19
ETF1	-0.00488618	0.0481285	-0.0579009	-0.180643	0.953833	1	ex_19
FAM162A	0.00195592	0.0188464	-0.0149345	0.226964	0.954501	1	ex_19
XPO1	-0.0119723	0.0631597	-0.0871043	-0.31232	0.954807	1	ex_19
CYP2U1	-0.000903756	0.0348231	-0.0366306	-0.0495797	0.954859	1	ex_19
YTHDC2	0.0108406	0.102411	-0.0807299	0.232032	0.955065	1	ex_19
DOCK10	-0.0192936	0.159475	-0.198062	-0.211529	0.95517	1	ex_19
EEF1A2	0.00356587	0.0771331	-0.0700014	0.0950013	0.956133	1	ex_19
WDR35	-0.00953991	0.0933357	-0.112416	-0.181752	0.956197	1	ex_19
ATG14	0.00348927	0.0701387	-0.0631602	0.102609	0.956398	1	ex_19
ERAP1	0.00170219	0.0834716	-0.0800672	0.0408005	0.956509	1	ex_19
S100PBP	-0.00162237	0.0866337	-0.0898784	-0.0360292	0.956577	1	ex_19
SARNP	0.00376877	0.0263856	-0.0188481	0.3266	0.956612	1	ex_19
PKD2	-0.000308337	0.00834629	-0.00896296	-0.0698273	0.957124	1	ex_19
ZNF736	0.00148532	0.0514308	-0.0484601	0.058287	0.957141	1	ex_19
NAPEPLD	0.0127096	0.105222	-0.0798023	0.269267	0.957527	1	ex_19
KLHL8	0.00470823	0.0743504	-0.0649339	0.132505	0.95759	1	ex_19
PACS2	0.000143855	0.00573294	-0.00544524	0.0504464	0.958051	1	ex_19
CCT4	-0.00365459	0.0455566	-0.0528658	-0.145554	0.958052	1	ex_19
PSMG2	-0.00806026	0.094166	-0.110287	-0.154538	0.958095	1	ex_19
FILIP1	0.00270388	0.122621	-0.117213	0.0441933	0.958359	1	ex_19
CAMKK2	-0.00623471	0.0858289	-0.0982983	-0.132732	0.958549	1	ex_19
QRICH1	-0.0018164	0.0181453	-0.0217781	-0.178345	0.958568	1	ex_19
AGO1	0.00305537	0.0688218	-0.0627111	0.0910556	0.958878	1	ex_19
SLC39A10	0.0118577	0.135471	-0.111755	0.188012	0.958975	1	ex_19
SEMA3C	-0.00583663	0.164695	-0.176368	-0.067082	0.958981	1	ex_19
TRIP11	0.00695096	0.0666414	-0.0527395	0.228238	0.959208	1	ex_19
PARP6	0.00460913	0.0349512	-0.0257329	0.297729	0.959593	1	ex_19
STK25	0.000197706	0.0688997	-0.0685043	0.00564024	0.95962	1	ex_19
SDHA	-0.00842918	0.0539046	-0.070763	-0.265039	0.960158	1	ex_19
REPS2	-0.00359311	0.0946406	-0.101827	-0.0716898	0.960839	1	ex_19
ZC4H2	-0.00792851	0.0701592	-0.0860162	-0.199002	0.961219	1	ex_19
FAR2	-0.00601671	0.0577061	-0.0697395	-0.18506	0.961616	1	ex_19
KCNK9	-0.00465959	0.0407475	-0.0500667	-0.201128	0.962114	1	ex_19
UBE2QL1	-0.0058283	0.112366	-0.124022	-0.0966484	0.962223	1	ex_19
HNRNPK	0.0001571	0.0752366	-0.0749224	0.00410113	0.962464	1	ex_19
PELI2	0.00356372	0.0330627	-0.0259352	0.23678	0.962467	1	ex_19
PRKAA1	-0.000611601	0.033733	-0.0349562	-0.0349026	0.963268	1	ex_19
PKNOX1	-0.00235867	0.0275353	-0.0322526	-0.154643	0.96373	1	ex_19
MLLT3	-0.0372409	0.257029	-0.331511	-0.24804	0.963819	1	ex_19
WDR41	0.00697418	0.0586115	-0.0446632	0.264714	0.963875	1	ex_19
PRKN	0.00102698	0.014049	-0.011995	0.154572	0.964038	1	ex_19
SF3B3	-0.00310965	0.0651938	-0.0714131	-0.0892314	0.964874	1	ex_19
TMEM33	0.00962087	0.101904	-0.0826619	0.204335	0.964882	1	ex_19
KCNA2	-0.00944398	0.0771908	-0.0960788	-0.213654	0.96537	1	ex_19
GNB1	0.00429521	0.0891167	-0.0805263	0.0992491	0.965376	1	ex_19
ALG14	0.00122588	0.0348735	-0.0324217	0.0714072	0.965433	1	ex_19
ARF1	-0.0110117	0.0733535	-0.0953769	-0.255822	0.965583	1	ex_19
MBP	-0.00588353	0.113391	-0.125158	-0.0966807	0.965873	1	ex_19
ZNF652	0.000242834	0.0201466	-0.0196609	0.0239124	0.965917	1	ex_19
ZNF585B	0.000433117	0.0043795	-0.00351326	0.215107	0.966757	1	ex_19
URB1	0.00371114	0.0331875	-0.0257652	0.246764	0.966997	1	ex_19
NUCKS1	-0.0139173	0.0965422	-0.124377	-0.246945	0.967294	1	ex_19
ZC3H7A	-0.00378868	0.0533449	-0.0609223	-0.12997	0.967395	1	ex_19
CALU	0.00494979	0.0995423	-0.0896427	0.10256	0.967509	1	ex_19
FSD1L	0.00805834	0.0710559	-0.0549392	0.250709	0.967524	1	ex_19
FAM171B	0.0145745	0.13237	-0.103221	0.242501	0.967549	1	ex_19
TPST1	-0.00793174	0.102152	-0.118015	-0.14122	0.967586	1	ex_19
POMK	-0.00633674	0.0510924	-0.0637659	-0.216263	0.967756	1	ex_19
PRICKLE1	0.00657123	0.0659233	-0.0527808	0.217	0.968043	1	ex_19
SEL1L3	0.0111596	0.0964659	-0.0741467	0.256398	0.968156	1	ex_19
GPRIN3	0.00738985	0.0700639	-0.0552842	0.231098	0.968364	1	ex_19
AFG3L2	-0.00620164	0.0525594	-0.0649627	-0.206855	0.968883	1	ex_19
MXD1	0.00749798	0.0755709	-0.060575	0.215883	0.969097	1	ex_19
NSD1	0.00807711	0.0967999	-0.0806457	0.17843	0.969244	1	ex_19
BCL2	-0.00274612	0.042439	-0.0479313	-0.119116	0.969656	1	ex_19
UBA3	0.00630102	0.0729414	-0.0603394	0.185319	0.97003	1	ex_19
INKA2	0.00542134	0.110446	-0.0996031	0.101173	0.970872	1	ex_19
PARG	0.00178201	0.0637531	-0.0601891	0.0563598	0.971353	1	ex_19
TUBGCP5	0.00465915	0.0415337	-0.0322154	0.247644	0.971392	1	ex_19
KIDINS220	0.0236891	0.273801	-0.226423	0.185636	0.971569	1	ex_19
RNF103	-0.00538466	0.0401694	-0.0509388	-0.231675	0.972191	1	ex_19
PMS1	-0.00826932	0.0787505	-0.0952892	-0.186251	0.97232	1	ex_19
PTCHD1	0.00952388	0.0854002	-0.0663524	0.246012	0.972373	1	ex_19
ACTR2	0.00983173	0.0983389	-0.0786755	0.217721	0.97303	1	ex_19
PGAP4	-0.0046165	0.050522	-0.059755	-0.164099	0.973389	1	ex_19
IARS2	0.00840505	0.101274	-0.0844644	0.177385	0.973476	1	ex_19
REEP1	0.00509245	0.0703164	-0.0601315	0.153027	0.974393	1	ex_19
AATK	-0.00277242	0.0548708	-0.0604157	-0.0942667	0.974732	1	ex_19
DUSP3	-0.00801777	0.0665749	-0.0826105	-0.210671	0.974865	1	ex_19
PDK3	-0.0136322	0.112341	-0.139606	-0.212097	0.975123	1	ex_19
IPO8	-0.00469894	0.0689358	-0.0783337	-0.125074	0.975137	1	ex_19
SMARCB1	-0.000308162	0.00868644	-0.00930277	-0.0671499	0.975344	1	ex_19
FBXW2	-0.00623522	0.0880046	-0.100475	-0.129678	0.975386	1	ex_19
MOSMO	-0.0128077	0.165632	-0.191247	-0.140679	0.975589	1	ex_19
PUS7L	0.00646257	0.112633	-0.099708	0.119302	0.976087	1	ex_19
C5orf24	0.0082277	0.115318	-0.0988623	0.150584	0.976283	1	ex_19
MRS2	0.00487451	0.0783578	-0.0686088	0.130014	0.976676	1	ex_19
KPNA1	-0.00120903	0.0740371	-0.0764551	-0.031492	0.976703	1	ex_19
ZNF804A	0.0145402	0.183071	-0.153991	0.169098	0.977042	1	ex_19
USP37	-0.000198554	0.0545634	-0.0549605	-0.00710637	0.977191	1	ex_19
TOP1	0.00468536	0.0623332	-0.0529625	0.159297	0.977679	1	ex_19
NUDT4	-0.00732919	0.0643881	-0.0790465	-0.2003	0.977878	1	ex_19
THEM4	-0.00114158	0.0142438	-0.016527	-0.145426	0.978244	1	ex_19
MINK1	-0.0010134	0.0148355	-0.0168623	-0.125324	0.978691	1	ex_19
WDPCP	-0.0131218	0.127298	-0.153542	-0.183152	0.979475	1	ex_19
BRD8	0.00751466	0.0925805	-0.0775512	0.173142	0.980086	1	ex_19
TPST2	-0.00571384	0.0773153	-0.088743	-0.13488	0.980391	1	ex_19
RDH11	-0.00517409	0.0542109	-0.0645591	-0.170768	0.981149	1	ex_19
FASTKD1	0.00659468	0.0902935	-0.0771041	0.154427	0.981378	1	ex_19
SLIT1	0.00365844	0.112003	-0.104686	0.0661819	0.982134	1	ex_19
RANBP10	-0.00156092	0.0221185	-0.0252404	-0.129199	0.982277	1	ex_19
ACAP2	0.00525331	0.104618	-0.0941116	0.103621	0.982392	1	ex_19
ZNF507	-0.00253111	0.0443961	-0.0494584	-0.105714	0.982454	1	ex_19
POLR2B	0.0072307	0.0886786	-0.0742172	0.174	0.982676	1	ex_19
SNCA	0.00579264	0.0745647	-0.0629794	0.165087	0.98326	1	ex_19
ATF2	0.00621829	0.0856729	-0.0732363	0.153391	0.983606	1	ex_19
RBM27	0.000744459	0.0683185	-0.0668296	0.0215928	0.985107	1	ex_19
ZNF235	-0.00201178	0.0814529	-0.0854765	-0.0472418	0.985274	1	ex_19
CLSTN3	-0.00629629	0.0685323	-0.0811249	-0.164917	0.985969	1	ex_19
KATNBL1	0.00357478	0.0714891	-0.0643395	0.103166	0.985979	1	ex_19
RFLNA	0.000596034	0.00809828	-0.00690621	0.155714	0.986055	1	ex_19
CREBRF	0.00388174	0.131874	-0.124111	0.0594415	0.986061	1	ex_19
ZNF362	0.00439441	0.0590023	-0.0502134	0.157722	0.986114	1	ex_19
CELF5	0.000785378	0.0129202	-0.0113494	0.126851	0.986839	1	ex_19
PRKDC	-0.00550509	0.0986665	-0.109677	-0.103577	0.987728	1	ex_19
BMT2	0.00194656	0.158294	-0.154401	0.0244019	0.987914	1	ex_19
ZNF589	-0.000748505	0.0104427	-0.0119397	-0.131089	0.988119	1	ex_19
ST6GALNAC3	-0.00802631	0.120935	-0.136988	-0.121984	0.988131	1	ex_19
UFL1	-0.00652824	0.0906473	-0.103704	-0.13167	0.988324	1	ex_19
SEL1L	0.00290905	0.0767746	-0.0709565	0.0771894	0.988372	1	ex_19
HS3ST5	-0.00855264	0.140434	-0.157539	-0.112513	0.988426	1	ex_19
NEURL1	-0.000652545	0.0140354	-0.0153405	-0.0870755	0.988481	1	ex_19
SHANK3	-0.000751366	0.0114967	-0.0129995	-0.120235	0.989156	1	ex_19
ADD2	-0.00156041	0.0307397	-0.0338606	-0.0946851	0.989827	1	ex_19
LENG8	-0.0040513	0.0648887	-0.0729913	-0.115178	0.990104	1	ex_19
FDFT1	-0.000308129	0.0648742	-0.0654904	-0.00926513	0.990287	1	ex_19
TRPC6	0.00274669	0.157275	-0.151782	0.0348377	0.990296	1	ex_19
DPM1	0.00168356	0.0333434	-0.0299762	0.104224	0.991374	1	ex_19
FBXO10	2.88666e-05	0.0564099	-0.0563521	0.00100349	0.991582	1	ex_19
NETO2	-0.00375812	0.118425	-0.125941	-0.0602848	0.991956	1	ex_19
SREK1	0.00118109	0.075327	-0.0729648	0.0312209	0.992188	1	ex_19
ZNF609	0.00292521	0.0821666	-0.0763162	0.0723524	0.992341	1	ex_19
CRBN	0.00396631	0.0692157	-0.0612831	0.11914	0.992501	1	ex_19
CYB5D2	-0.0019024	0.0926874	-0.0964922	-0.0394189	0.992619	1	ex_19
PEX1	0.00436193	0.0807373	-0.0720134	0.111937	0.992645	1	ex_19
PURA	-0.00648002	0.101149	-0.114109	-0.118003	0.992786	1	ex_19
CUL3	0.00045924	0.0574173	-0.0564988	0.0158028	0.992998	1	ex_19
HSPH1	-0.00516279	0.082414	-0.0927396	-0.115543	0.993138	1	ex_19
XRCC6	0.00401208	0.0779972	-0.0699731	0.106285	0.993174	1	ex_19
STX6	0.00460959	0.100063	-0.0908443	0.0946492	0.994144	1	ex_19
SYNM	0.00180734	0.0773508	-0.0737361	0.0468911	0.994337	1	ex_19
SYNPO2	0.00886668	0.201566	-0.183832	0.090184	0.994601	1	ex_19
ATF1	-0.00028083	0.0118451	-0.0124068	-0.0453916	0.994609	1	ex_19
ST6GAL2	-0.00190855	0.0404933	-0.0443104	-0.0882202	0.994662	1	ex_19
ATP5F1B	-0.00258318	0.0839754	-0.0891418	-0.0584914	0.995406	1	ex_19
SCN1A	-0.00384849	0.117724	-0.125421	-0.0620443	0.995663	1	ex_19
CCDC39	0.00246735	0.0714766	-0.0665419	0.0700763	0.996117	1	ex_19
UNC5A	-0.000288844	0.0565371	-0.0571148	-0.00996241	0.996342	1	ex_19
KLHL2	0.000846088	0.0862419	-0.0845497	0.019419	0.997086	1	ex_19
ELAVL4	-0.00304178	0.143052	-0.149136	-0.0408079	0.9971	1	ex_19
KCNH1	0.00435502	0.136449	-0.127739	0.0646181	0.99724	1	ex_19
CDH4	-8.61666e-05	0.0118178	-0.0119901	-0.0141872	0.997369	1	ex_19
ZFHX3	0.00234571	0.114615	-0.109924	0.0409507	0.997523	1	ex_19
NFE2L2	-0.00047984	0.0162559	-0.0172155	-0.0561953	0.997575	1	ex_19
SGCD	-0.00105136	0.0529881	-0.0550909	-0.038132	0.998138	1	ex_19
ASXL1	-0.000428783	0.0459786	-0.0468362	-0.0181092	0.99838	1	ex_19
PHACTR4	0.000298131	0.0672395	-0.0666433	0.00872892	0.998391	1	ex_19
KCNQ3	0.00575025	0.267716	-0.256216	0.043022	0.998765	1	ex_19
ESYT3	-0.00227501	0.0926575	-0.0972075	-0.0469695	0.99881	1	ex_19
ASXL3	-0.00173969	0.0957639	-0.0992433	-0.0349703	0.99917	1	ex_19
DFFB	0.000115915	0.00822935	-0.00799752	0.0280015	0.999591	1	ex_19
CARNMT1	0.00041693	0.0535246	-0.0526907	0.015387	0.999677	1	ex_19
PITPNM2	-0.00026332	0.0316724	-0.032199	-0.0161605	0.999772	1	ex_19
TIAM1	0.00040269	0.0680718	-0.0672664	0.0116635	0.999805	1	ex_19
RASGEF1C	0.000549876	0.10878	-0.107681	0.00995779	0.999878	1	ex_19
SLC8A1	2.7917e-234	2.7917e-234	2.7917e-234	#NUM!	1	1	ex_19

### Sheet: ex_21
gene_id	coef	ci.hi	ci.lo	z	pval	p_adj	cluster
ATP9B	-0.252414	0.00610879	-0.510936	-1.91365	7.02606e-08	0.000428379	ex_21
TOMM20	0.0937304	0.438046	-0.250585	0.533546	7.47086e-07	0.00455349	ex_21
ZC3H15	0.0618792	0.173995	-0.0502365	1.08175	2.28929e-06	0.0139509	ex_21
GARNL3	-0.526584	-0.262845	-0.790323	-3.91328	4.53415e-06	0.0276221	ex_21
CRPPA	-0.223138	-0.0179127	-0.428364	-2.13103	4.73359e-06	0.0288323	ex_21
CLTA	0.136258	0.280849	-0.00833267	1.84701	6.41325e-06	0.0390567	ex_21
PPP3CC	-0.0870513	0.00247182	-0.176574	-1.90585	7.76618e-06	0.0472883	ex_21
MRPS5	0.0189776	0.0590142	-0.0210591	0.929033	8.25227e-06	0.0502398	ex_21
DYNLL1	0.365141	0.963144	-0.232863	1.19675	8.68348e-06	0.0528563	ex_21
CAMLG	0.0407201	0.128098	-0.0466578	0.913388	9.66929e-06	0.0588473	ex_21
ZNF91	-0.0876596	-0.00661275	-0.168706	-2.11988	9.98114e-06	0.0607352	ex_21
NPM1	0.102393	0.307248	-0.102462	0.979651	1.87161e-05	0.113812	ex_21
MICOS10	0.125909	0.410172	-0.158353	0.868132	1.87597e-05	0.114059	ex_21
TM2D3	0.019571	0.0581936	-0.0190515	0.993163	1.9207e-05	0.116759	ex_21
SPCS2	0.108554	0.270667	-0.0535578	1.31244	1.95019e-05	0.118532	ex_21
SNU13	0.120904	0.206164	0.0356429	2.77932	1.99279e-05	0.121102	ex_21
RBM25	-0.0894412	0.0129154	-0.191798	-1.71265	2.07242e-05	0.12592	ex_21
SEPTIN7	0.38537	0.936941	-0.166202	1.36938	2.30444e-05	0.139972	ex_21
SUMO2	0.133601	0.274013	-0.00681181	1.86488	2.57248e-05	0.156175	ex_21
IL7	-0.30325	1.57989	-2.18639	-0.315621	2.64143e-05	0.160335	ex_21
PCNX2	-0.202459	0.0833867	-0.488304	-1.3882	3.26294e-05	0.197963	ex_21
P2RY14	-0.0377561	0.529925	-0.605437	-0.130356	3.52644e-05	0.213914	ex_21
TMEM30A	0.152646	0.278883	0.0264084	2.36998	3.61104e-05	0.21901	ex_21
SMIM36	0.00372052	0.0263273	-0.0188862	0.322562	3.64843e-05	0.221241	ex_21
ST3GAL3	-0.216799	-0.0416883	-0.391909	-2.42657	3.73059e-05	0.226185	ex_21
DENR	0.0429157	0.12039	-0.0345584	1.0857	3.91983e-05	0.23762	ex_21
TMEM151B	0.0515449	0.125154	-0.0220641	1.37247	4.15108e-05	0.251597	ex_21
ARL6IP5	0.265527	0.399582	0.131473	3.88219	4.41958e-05	0.267782	ex_21
MCF2L2	-0.25227	0.00971911	-0.51426	-1.88725	4.46721e-05	0.270623	ex_21
CHCHD3	-0.212485	-0.0632895	-0.36168	-2.79139	4.54009e-05	0.274994	ex_21
SUB1	0.187249	0.377231	-0.00273332	1.93177	4.56889e-05	0.276692	ex_21
DNAJA1	0.238193	0.496228	-0.019842	1.80925	5.06221e-05	0.306466	ex_21
LIN7A	-0.0786303	-0.00429811	-0.152962	-2.07329	5.25908e-05	0.318332	ex_21
OPTN	0.0861948	0.180728	-0.00833854	1.78708	5.47098e-05	0.331103	ex_21
GRK3	-0.143824	-0.0622851	-0.225364	-3.45711	5.53231e-05	0.33476	ex_21
RPS6KC1	-0.251101	-0.00368784	-0.498514	-1.98918	6.4295e-05	0.38892	ex_21
PDXDC1	0.00988076	0.0664714	-0.0467099	0.342211	6.63373e-05	0.401208	ex_21
RABGEF1	-0.16157	-0.0127309	-0.310409	-2.12761	6.7005e-05	0.405179	ex_21
FILIP1L	0.0135653	0.105685	-0.0785546	0.288618	6.95476e-05	0.420485	ex_21
SNX3	0.0647068	0.151546	-0.0221325	1.46043	7.20333e-05	0.435441	ex_21
MFSD4B	0.108273	0.606743	-0.390197	0.425725	7.23911e-05	0.437532	ex_21
C18orf32	0.117028	0.250388	-0.0163326	1.71993	7.30595e-05	0.441499	ex_21
EIF1B	0.0742417	0.273863	-0.125379	0.728937	7.91598e-05	0.478204	ex_21
COX7C	0.236018	0.856049	-0.384013	0.746071	8.89091e-05	0.536922	ex_21
C1orf52	0.0306442	0.0987384	-0.0374499	0.882037	8.98827e-05	0.542712	ex_21
ABCB1	0.00390796	0.039978	-0.0321621	0.21235	9.0284e-05	0.545045	ex_21
VPS13D	-0.159775	-0.0268792	-0.29267	-2.35638	9.252e-05	0.558358	ex_21
MARCKS	0.0466559	0.133778	-0.0404662	1.04961	9.43833e-05	0.569414	ex_21
BEX1	0.148337	0.605545	-0.308872	0.63589	9.51889e-05	0.57418	ex_21
DNAJC2	0.045864	0.13469	-0.0429616	1.012	9.93243e-05	0.599025	ex_21
ARGLU1	0.355911	0.909877	-0.198056	1.25923	0.00010913	0.657944	ex_21
UQCRH	0.229348	0.436354	0.0223428	2.17151	0.000119417	0.719724	ex_21
NDEL1	0.0268907	0.0892556	-0.0354743	0.845102	0.000123563	0.74459	ex_21
UGP2	0.120591	0.192426	0.0487562	3.29024	0.000129497	0.779994	ex_21
ATP6V1G1	0.0803118	0.221083	-0.0604591	1.11819	0.000130097	0.783445	ex_21
SLC25A4	0.255938	0.393862	0.118014	3.63699	0.000137451	0.827454	ex_21
ITSN1	-0.0978581	-0.0286275	-0.167089	-2.77043	0.000145235	0.874167	ex_21
POGZ	-0.0685007	0.0154337	-0.152435	-1.59957	0.000151152	0.909636	ex_21
FUBP3	-0.192187	-0.0398457	-0.344529	-2.4726	0.000153026	0.920601	ex_21
MAP2K5	-0.144424	-0.033493	-0.255355	-2.55173	0.000157052	0.944513	ex_21
BEX4	0.184527	0.466037	-0.0969821	1.28474	0.00015972	0.960396	ex_21
RPL6	0.309281	0.887228	-0.268665	1.04885	0.000159876	0.961172	ex_21
ARPP19	0.185036	0.652384	-0.282312	0.776005	0.000167507	1	ex_21
RCN2	0.0637055	0.203161	-0.0757504	0.89534	0.000173322	1	ex_21
UNC80	-0.0851166	0.0161821	-0.186415	-1.64687	0.000173647	1	ex_21
TUBB2A	0.00495735	0.216471	-0.206557	0.0459366	0.00017469	1	ex_21
ARL17A	-3.20818e-05	0.000430548	-0.000494712	-0.135917	0.000176009	1	ex_21
RPL27A	0.229792	0.538632	-0.0790467	1.45832	0.000180279	1	ex_21
CERT1	-0.0738214	-0.00675044	-0.140892	-2.15723	0.000192719	1	ex_21
SARAF	0.0725442	0.375873	-0.230785	0.468745	0.000211919	1	ex_21
NALCN	-0.209642	0.00770478	-0.426988	-1.89048	0.000213869	1	ex_21
BEX3	0.228296	0.662216	-0.205623	1.03119	0.000215981	1	ex_21
PPHLN1	-0.121495	-0.0377213	-0.205268	-2.84249	0.000216089	1	ex_21
EML6	-0.233341	-0.000866092	-0.465817	-1.96727	0.000216524	1	ex_21
TTC9B	0.157207	0.366108	-0.0516949	1.47495	0.000217341	1	ex_21
CALM1	0.488934	1.0934	-0.115536	1.58535	0.000218707	1	ex_21
CAMK1	0.0239486	0.0735998	-0.0257027	0.94536	0.000224877	1	ex_21
SGPP2	-0.131453	0.0502476	-0.313153	-1.41795	0.00022721	1	ex_21
TTC17	-0.0897643	-0.0169484	-0.16258	-2.41616	0.000228131	1	ex_21
NDUFA5	0.0450852	0.146167	-0.055996	0.874202	0.000228226	1	ex_21
VPS13A	-0.165249	-0.0950819	-0.235417	-4.61586	0.000235843	1	ex_21
EID1	0.210847	0.530336	-0.108643	1.29348	0.000238224	1	ex_21
RPL22	0.196826	0.446704	-0.0530527	1.54384	0.000252518	1	ex_21
TBC1D22A	-0.12359	0.1232	-0.37038	-0.981529	0.00025695	1	ex_21
THY1	0.314124	0.798039	-0.16979	1.27228	0.000265371	1	ex_21
ABHD13	0.0400509	0.124355	-0.0442528	0.931138	0.00027041	1	ex_21
SLC25A3	0.0314166	0.0971213	-0.0342881	0.937153	0.000273637	1	ex_21
EHBP1	-0.16376	-0.072022	-0.255497	-3.49871	0.000274482	1	ex_21
OAZ1	0.0858543	0.556185	-0.384476	0.357773	0.000274683	1	ex_21
DLC1	-0.723064	0.275209	-1.72134	-1.41963	0.000279833	1	ex_21
KIFBP	0.0438088	0.105479	-0.0178616	1.3923	0.000279877	1	ex_21
SEC22B	0.0250547	0.0775415	-0.027432	0.935595	0.000280777	1	ex_21
VPS53	-0.0332203	0.0172393	-0.0836799	-1.29035	0.000283052	1	ex_21
PITHD1	0.107673	0.241438	-0.0260917	1.57766	0.000287251	1	ex_21
SURF4	0.0367992	0.101203	-0.0276041	1.1199	0.000288693	1	ex_21
CRLF3	0.228187	0.872378	-0.416004	0.694265	0.000295308	1	ex_21
HOOK2	0.0403895	0.139195	-0.0584163	0.801187	0.000307807	1	ex_21
SELENOW	0.052226	0.274378	-0.169926	0.46077	0.000313557	1	ex_21
C20orf194	-0.26942	0.0902932	-0.629133	-1.46798	0.000313898	1	ex_21
STMN2	0.160837	0.235	0.0866748	4.2506	0.000315708	1	ex_21
RPL7A	0.180837	0.834618	-0.472943	0.542131	0.000323488	1	ex_21
STK39	-0.132442	-0.0350248	-0.229859	-2.66464	0.000331651	1	ex_21
RPS23	0.39005	1.03835	-0.258246	1.17922	0.000348257	1	ex_21
ATP5PF	0.255468	0.419975	0.09096	3.04367	0.000348511	1	ex_21
ANKRD13C	-0.0363026	0.0243058	-0.096911	-1.17396	0.000350635	1	ex_21
MRPL42	0.0361172	0.100622	-0.0283881	1.0974	0.000355163	1	ex_21
MSRA	-0.501057	1.82043	-2.82254	-0.423028	0.000364126	1	ex_21
JCAD	0.00325242	0.0104608	-0.00395594	0.884338	0.000375376	1	ex_21
EFHD2	0.0167915	0.0701474	-0.0365643	0.616817	0.000384677	1	ex_21
SHOC1	7.35155e-05	0.0111382	-0.0109912	0.0130223	0.000393056	1	ex_21
PTMS	0.168033	0.283541	0.0525237	2.85119	0.000393832	1	ex_21
GTDC1	-0.125438	-0.0563917	-0.194484	-3.56071	0.000419848	1	ex_21
PARP8	-0.12593	-0.0278154	-0.224045	-2.51561	0.000420256	1	ex_21
UBE3C	-0.121588	-0.0266486	-0.216528	-2.51011	0.000427414	1	ex_21
FOXK2	-0.0840346	0.0361237	-0.204193	-1.37073	0.000431284	1	ex_21
PDE5A	-0.00230484	0.207012	-0.211622	-0.0215816	0.000447364	1	ex_21
SQSTM1	0.104186	0.21348	-0.00510873	1.86835	0.000451287	1	ex_21
C12orf76	0.0428158	0.119737	-0.0341058	1.09095	0.000461831	1	ex_21
CRISPLD1	-0.0687169	-0.0036394	-0.133794	-2.06957	0.000464183	1	ex_21
ATP5MPL	0.1554	0.247087	0.0637119	3.3219	0.000465185	1	ex_21
BASP1	0.287214	0.457986	0.116442	3.29638	0.000470181	1	ex_21
PDZD2	-0.243125	0.104239	-0.590489	-1.37181	0.000474491	1	ex_21
UGGT2	-0.148179	-0.0408894	-0.255469	-2.70693	0.000479259	1	ex_21
TMEM14B	-0.166973	-0.0535966	-0.280349	-2.8865	0.000492751	1	ex_21
SETX	-0.0713262	-0.0210918	-0.121561	-2.78289	0.000496651	1	ex_21
RPL28	0.184684	0.32349	0.0458785	2.60778	0.000499137	1	ex_21
MLLT11	0.116778	0.212315	0.0212401	2.39571	0.000511051	1	ex_21
RPS29	0.0441457	0.164633	-0.0763413	0.718118	0.00052107	1	ex_21
STMN1	0.238465	0.562995	-0.0860656	1.44018	0.000544878	1	ex_21
LMO4	0.184415	0.329374	0.0394552	2.49343	0.000545803	1	ex_21
RALBP1	0.0414149	0.104744	-0.0219141	1.28175	0.000553123	1	ex_21
NDFIP1	0.178368	0.429685	-0.0729486	1.39105	0.000555397	1	ex_21
LRTM1	0.0224975	0.15714	-0.112145	0.327492	0.00056896	1	ex_21
DTNB	-0.106633	-0.0129526	-0.200313	-2.23096	0.000574968	1	ex_21
GOT1	0.0261667	0.0955997	-0.0432663	0.738636	0.000578964	1	ex_21
MRTFA	-0.101356	0.0427026	-0.245414	-1.37898	0.000583365	1	ex_21
SRI	0.0225245	0.0841591	-0.0391101	0.716274	0.000589243	1	ex_21
NGRN	0.243267	0.439751	0.0467841	2.42665	0.000593406	1	ex_21
ENC1	0.188987	0.550146	-0.172171	1.02561	0.000603423	1	ex_21
RPL11	0.228312	1.06731	-0.610683	0.533356	0.000607431	1	ex_21
GLG1	-0.130986	0.0138658	-0.275838	-1.77235	0.000611542	1	ex_21
EYS	0.00330845	0.0325188	-0.0259019	0.221991	0.00061714	1	ex_21
ANKUB1	0.174567	1.76933	-1.42019	0.214543	0.000626866	1	ex_21
RAPH1	0.0793268	0.272458	-0.113804	0.805039	0.000643847	1	ex_21
ANKRD26	-0.199097	0.168827	-0.567021	-1.06061	0.000652574	1	ex_21
ATG7	-0.124555	-0.0389981	-0.210112	-2.85335	0.000657113	1	ex_21
RALA	0.0245156	0.0731849	-0.0241537	0.987268	0.000657136	1	ex_21
NIPAL2	-0.190793	-0.0325013	-0.349085	-2.36239	0.000662793	1	ex_21
ATP6AP2	0.146088	0.283206	0.00896989	2.08818	0.000681034	1	ex_21
CAMK2N1	0.206102	0.375065	0.0371391	2.39078	0.000685983	1	ex_21
FAM153B	-0.138703	-0.0194866	-0.25792	-2.28033	0.000694298	1	ex_21
GABRA1	0.0238756	0.0924387	-0.0446875	0.682513	0.000709632	1	ex_21
MINDY2	0.0598434	0.122256	-0.00256916	1.87928	0.000722759	1	ex_21
NDUFB8	0.1141	0.328747	-0.100547	1.04186	0.000733	1	ex_21
ACTR6	0.0575417	0.131229	-0.0161455	1.53052	0.000738321	1	ex_21
MGST1	0.225191	0.777177	-0.326794	0.799599	0.000738748	1	ex_21
SMG1	-0.16063	-0.0495047	-0.271756	-2.8331	0.000761996	1	ex_21
SSU72	0.0431312	0.112771	-0.0265083	1.2139	0.000768388	1	ex_21
ATP5MC2	0.0883533	0.223361	-0.0466541	1.28267	0.00077057	1	ex_21
DCTN1	0.143259	0.264084	0.0224329	2.32386	0.00078461	1	ex_21
DCC	0.000196646	0.00179562	-0.00140233	0.241042	0.00078675	1	ex_21
SLIRP	0.175364	0.300147	0.0505818	2.75445	0.000792828	1	ex_21
ATXN7L3B	0.0420759	0.171292	-0.0871406	0.638211	0.000796379	1	ex_21
LYST	-0.079258	0.00409857	-0.162615	-1.86359	0.000801572	1	ex_21
RPL15	0.295649	0.880767	-0.289468	0.990335	0.000804872	1	ex_21
GABBR2	-0.277058	0.568243	-1.12236	-0.642404	0.000812913	1	ex_21
STX8	-0.194625	-0.0478244	-0.341426	-2.59848	0.000824965	1	ex_21
SKP1	0.142229	0.24741	0.0370476	2.65032	0.000835082	1	ex_21
RAB11A	0.167265	1.59458	-1.26005	0.229685	0.000846209	1	ex_21
MARK3	-0.172055	-0.0324574	-0.311653	-2.41567	0.000849433	1	ex_21
SCG5	0.137588	0.331095	-0.0559192	1.39358	0.00087652	1	ex_21
ABLIM1	-0.135326	-0.038069	-0.232583	-2.72715	0.000881979	1	ex_21
KLHL28	0.228648	0.466006	-0.00871003	1.88804	0.000890775	1	ex_21
PCNX1	-0.108952	-0.0350612	-0.182843	-2.88997	0.000905718	1	ex_21
RPL37	0.338978	0.59897	0.0789868	2.55541	0.000909259	1	ex_21
BCL2L14	0.163175	0.940061	-0.613711	0.411666	0.000917404	1	ex_21
EIF3J	0.042189	0.112963	-0.0285846	1.16836	0.00093083	1	ex_21
EFTUD2	-0.0937162	0.018342	-0.205774	-1.63915	0.000940944	1	ex_21
PATJ	-0.170807	-0.0598077	-0.281805	-3.01602	0.000942483	1	ex_21
FTO	-0.175472	0.101537	-0.452481	-1.24154	0.000944858	1	ex_21
RPS20	0.21058	0.480313	-0.059154	1.53013	0.000963945	1	ex_21
CEP112	-0.232828	0.0285078	-0.494165	-1.74616	0.00097167	1	ex_21
PIK3R1	0.175912	0.346243	0.00558132	2.02419	0.00100896	1	ex_21
SRP9	0.0775949	0.217871	-0.0626809	1.08417	0.00102076	1	ex_21
ANGPT2	0.00707947	0.089904	-0.075745	0.167529	0.00102376	1	ex_21
PPP2R3A	0.0538593	0.248341	-0.140622	0.542787	0.00104023	1	ex_21
TUBA1A	0.18084	0.48372	-0.122039	1.17024	0.00105754	1	ex_21
OLFM1	0.182342	0.296652	0.0680317	3.12644	0.00106167	1	ex_21
MORF4L2	0.137037	0.259899	0.0141745	2.18608	0.00107997	1	ex_21
HERC3	-0.0909207	-0.0371609	-0.14468	-3.31477	0.00108227	1	ex_21
SORBS2	0.00207658	0.0803642	-0.076211	0.0519881	0.00110328	1	ex_21
LYRM2	0.0116749	0.0686273	-0.0452776	0.401779	0.00112823	1	ex_21
PGP	0.0948434	0.178555	0.0111314	2.22059	0.00112938	1	ex_21
HMGXB3	0.0572774	0.162657	-0.0481023	1.06531	0.0011475	1	ex_21
DRG1	0.0135447	0.0430759	-0.0159865	0.898954	0.00115701	1	ex_21
NDUFV2	0.0509334	0.124656	-0.0227887	1.35411	0.00116022	1	ex_21
UQCRB	0.184085	0.366207	0.0019622	1.98108	0.0011755	1	ex_21
SEC62	0.187324	0.480786	-0.106138	1.2511	0.00120207	1	ex_21
PTPRN2	-0.184402	2.63871	-3.00751	-0.128022	0.00121655	1	ex_21
NME9	0.0183594	0.0585192	-0.0218004	0.896014	0.00122698	1	ex_21
EP300	-0.154611	-0.0174574	-0.291765	-2.20943	0.00124422	1	ex_21
CLASP1	-0.120539	-0.00397227	-0.237105	-2.02675	0.001253	1	ex_21
FAM200B	0.0288144	0.101033	-0.0434042	0.782004	0.00126149	1	ex_21
ANKRD36	-0.18119	-0.060246	-0.302133	-2.93629	0.0012637	1	ex_21
CALM2	0.280858	0.539113	0.022603	2.1315	0.00126895	1	ex_21
MEIS2	-0.177128	0.12094	-0.475195	-1.16472	0.00128483	1	ex_21
GABARAPL2	0.174204	0.329484	0.0189232	2.19881	0.00130058	1	ex_21
MRTFB	-0.202666	0.0288527	-0.434185	-1.71571	0.00130676	1	ex_21
CLEC2L	-0.13656	-0.0363837	-0.236736	-2.67182	0.00132894	1	ex_21
TBC1D4	-0.079527	-0.0135188	-0.145535	-2.36137	0.00132957	1	ex_21
RBM6	-0.0922333	-0.0335632	-0.150903	-3.08119	0.00134219	1	ex_21
USP24	-0.0722646	-0.00532247	-0.139207	-2.1158	0.00139185	1	ex_21
C2orf88	0.125744	0.450418	-0.198929	0.759085	0.00140085	1	ex_21
ZNF133	-0.0965783	0.0161387	-0.209295	-1.67934	0.00142078	1	ex_21
TCERG1	-0.163632	-0.0117668	-0.315497	-2.11183	0.00145389	1	ex_21
LDHA	0.140111	0.507865	-0.227642	0.746733	0.0014597	1	ex_21
CEP290	-0.0921089	0.00231142	-0.186529	-1.91198	0.00151693	1	ex_21
BRAF	-0.164106	0.0205532	-0.348765	-1.74181	0.00152725	1	ex_21
COPS6	0.0355305	0.105565	-0.0345037	0.994351	0.00153117	1	ex_21
ERC1	-0.221596	0.228861	-0.672054	-0.964179	0.00159292	1	ex_21
EIF3M	0.0818799	0.150145	0.0136148	2.35086	0.00160808	1	ex_21
BABAM2	-0.142281	0.00263404	-0.287196	-1.92434	0.00162002	1	ex_21
PEX5L	-0.245824	-0.131683	-0.359965	-4.22115	0.00162531	1	ex_21
MAOB	-0.168585	-0.0383671	-0.298804	-2.53744	0.00163999	1	ex_21
BRK1	0.151152	0.317436	-0.0151335	1.78159	0.00166323	1	ex_21
KCNK1	0.132945	0.342767	-0.076878	1.24184	0.00167158	1	ex_21
RPL10	0.246164	0.568947	-0.0766194	1.49473	0.00167445	1	ex_21
AGBL4	-0.259933	-0.128197	-0.391669	-3.86729	0.00167911	1	ex_21
LRPAP1	0.0256328	0.0978979	-0.0466323	0.695209	0.00168475	1	ex_21
WBP4	0.0120616	0.0393204	-0.0151972	0.867253	0.00170014	1	ex_21
ATP1B1	0.315976	0.850791	-0.218838	1.15798	0.00170899	1	ex_21
MZT1	0.0150337	0.0656943	-0.0356269	0.581625	0.00170972	1	ex_21
RTN4	0.372156	1.52625	-0.781936	0.632023	0.00174098	1	ex_21
CMAS	0.0897525	0.183196	-0.00369124	1.88254	0.00175499	1	ex_21
NIN	-0.132767	-0.0403324	-0.225202	-2.81516	0.00178207	1	ex_21
SIAH1	0.0278634	0.0940852	-0.0383583	0.824674	0.0018058	1	ex_21
CTNNA3	0.578645	2.79243	-1.63514	0.5123	0.00189324	1	ex_21
NEDD8	0.0494543	0.134885	-0.0359769	1.13458	0.00191423	1	ex_21
PGRMC1	0.0845909	0.309396	-0.140214	0.737508	0.00194165	1	ex_21
KLHDC3	0.0342181	0.123291	-0.0548547	0.752937	0.00195336	1	ex_21
CDC42BPA	-0.119883	-0.0379597	-0.201807	-2.86813	0.00197037	1	ex_21
MIPOL1	-0.071582	0.0340962	-0.17726	-1.3276	0.0019779	1	ex_21
DPY19L1	0.128785	0.23673	0.0208407	2.33837	0.00200544	1	ex_21
VWA8	-0.117268	-0.0343118	-0.200223	-2.77064	0.00200772	1	ex_21
DZIP1	-0.217132	-0.0805004	-0.353764	-3.11473	0.00201802	1	ex_21
MSH6	0.0150529	0.0499914	-0.0198855	0.844433	0.00202431	1	ex_21
TBCA	0.0368859	0.108601	-0.0348293	1.00809	0.00202606	1	ex_21
SUMO1	0.0372912	0.0916088	-0.0170265	1.34559	0.00205882	1	ex_21
MAPK14	-0.160269	-0.020389	-0.30015	-2.24565	0.00207006	1	ex_21
MLLT10	-0.0727652	-0.00230031	-0.14323	-2.02395	0.00208344	1	ex_21
FTH1	0.355158	2.09435	-1.38403	0.400242	0.00208517	1	ex_21
KCTD3	-0.185407	-0.0584201	-0.312394	-2.86164	0.00210572	1	ex_21
LCA5	0.0205987	0.0855549	-0.0443574	0.621539	0.00211377	1	ex_21
KIAA1586	0.0428525	0.111313	-0.0256079	1.22683	0.00213244	1	ex_21
GPHN	-0.185903	-0.0779541	-0.293852	-3.37533	0.00214185	1	ex_21
TRIM9	0.166735	0.571257	-0.237787	0.807854	0.00214335	1	ex_21
PPA1	0.105165	0.200226	0.0101048	2.1683	0.00214534	1	ex_21
ATXN3	0.024641	0.115195	-0.0659134	0.533332	0.00218585	1	ex_21
PRRC2C	-0.0855314	-0.0245681	-0.146495	-2.74983	0.00220604	1	ex_21
SEMA5B	0.0905786	0.21644	-0.035283	1.41052	0.00220948	1	ex_21
SET	0.0467795	0.149091	-0.0555318	0.896149	0.00221801	1	ex_21
REEP5	0.160573	0.325839	-0.00469196	1.90432	0.00226668	1	ex_21
CDC42	0.0199684	0.0683112	-0.0283743	0.809582	0.00227966	1	ex_21
FTL	0.21057	0.476865	-0.0557254	1.54982	0.00229022	1	ex_21
SDK1	-0.319683	-0.0593072	-0.580059	-2.4064	0.00231879	1	ex_21
STAT4	-0.146125	0.0613561	-0.353606	-1.38036	0.00232498	1	ex_21
RPL13A	0.185098	0.604058	-0.233862	0.865919	0.00232608	1	ex_21
ARL14EP	0.0807648	0.133629	0.0279007	2.9944	0.00232617	1	ex_21
ARHGAP21	-0.210867	0.166937	-0.588672	-1.09393	0.00234499	1	ex_21
SLC17A5	-0.112081	-0.016222	-0.20794	-2.29164	0.00235012	1	ex_21
VPS13B	-0.0575857	-0.00253097	-0.112641	-2.05007	0.00235806	1	ex_21
FNDC3B	-0.132234	0.0401004	-0.304568	-1.5039	0.0023647	1	ex_21
SPCS3	0.0993118	0.158888	0.0397359	3.26722	0.00239615	1	ex_21
OCIAD1	0.102689	0.248372	-0.042995	1.38153	0.00240988	1	ex_21
UBN2	-0.093353	-0.0047296	-0.181976	-2.06456	0.0024615	1	ex_21
MAP7	-0.162076	-0.0586818	-0.265469	-3.07236	0.00249247	1	ex_21
CAMTA1	-0.183467	-0.0346104	-0.332324	-2.41567	0.00250721	1	ex_21
STAT1	0.37806	2.10353	-1.34741	0.429439	0.00251172	1	ex_21
UNC79	-0.17868	-0.082971	-0.27439	-3.65907	0.00251557	1	ex_21
AFF3	2.67724e-05	0.00106955	-0.001016	0.0503206	0.00251696	1	ex_21
CRYM	0.0430963	0.110282	-0.0240893	1.25722	0.00251964	1	ex_21
SMYD3	-0.130041	-0.0627363	-0.197346	-3.78689	0.00252546	1	ex_21
EIF4A2	0.297728	0.883427	-0.287971	0.996308	0.00254203	1	ex_21
ZBTB8OS	-0.128269	-0.0434296	-0.213109	-2.96327	0.00254429	1	ex_21
EMSY	-0.101743	-0.0316541	-0.171832	-2.84514	0.00256293	1	ex_21
HIVEP3	-0.110276	0.0147631	-0.235314	-1.72855	0.00259375	1	ex_21
SNN	0.0251844	0.140767	-0.0903985	0.427057	0.00264635	1	ex_21
ADAM22	-0.129845	0.0663345	-0.326024	-1.29724	0.00265671	1	ex_21
MAP1LC3B	0.102379	0.193829	0.0109287	2.19419	0.00266774	1	ex_21
TMEM59L	0.0593869	0.291729	-0.172955	0.500969	0.00267412	1	ex_21
USP34	-0.0800055	-0.0254361	-0.134575	-2.87355	0.00273271	1	ex_21
SYT11	0.231986	0.446614	0.0173566	2.11846	0.00273766	1	ex_21
COLQ	-0.123593	0.0155603	-0.262747	-1.7408	0.00275776	1	ex_21
GSAP	-0.0640635	0.0462813	-0.174408	-1.13791	0.00276877	1	ex_21
SNX14	-0.0837369	-0.0113166	-0.156157	-2.26623	0.00280014	1	ex_21
ITCH	-0.0887749	-0.0170021	-0.160548	-2.42425	0.0028248	1	ex_21
SEC14L5	-0.172648	0.00686273	-0.352159	-1.88503	0.00289674	1	ex_21
RAPGEF5	-0.427017	0.156658	-1.01069	-1.43391	0.00292321	1	ex_21
NOL7	0.179354	0.286039	0.0726678	3.29497	0.00292562	1	ex_21
CDC42SE1	0.00713978	0.0339928	-0.0197132	0.521123	0.00294265	1	ex_21
EVL	-0.136483	0.0703065	-0.343273	-1.2936	0.00305472	1	ex_21
MDN1	-0.12672	-0.058923	-0.194516	-3.6634	0.00310526	1	ex_21
ALMS1	-0.10708	0.091124	-0.305284	-1.05887	0.00310892	1	ex_21
BNIP3	0.106795	0.190471	0.0231202	2.50152	0.00313439	1	ex_21
HACD3	0.090513	0.168023	0.0130031	2.28877	0.00315399	1	ex_21
C8orf34	-0.0854146	0.068095	-0.238924	-1.09055	0.0031657	1	ex_21
RPL37A	0.274983	0.594488	-0.0445219	1.68685	0.00320331	1	ex_21
NPTN	0.157373	0.461145	-0.146399	1.01538	0.00320472	1	ex_21
NFIA	-0.10981	-0.0309124	-0.188707	-2.72789	0.0032135	1	ex_21
SCG3	0.0479842	0.175521	-0.0795531	0.73741	0.00328926	1	ex_21
RALGAPA1	-0.111718	0.0704388	-0.293875	-1.20206	0.00331298	1	ex_21
RPL30	0.231821	0.690666	-0.227024	0.990227	0.00331955	1	ex_21
CC2D2A	0.153601	0.502627	-0.195424	0.862553	0.00332609	1	ex_21
COG6	-0.0307	0.0306953	-0.0920953	-0.980056	0.00333389	1	ex_21
PPP6R3	-0.084142	-0.0156692	-0.152615	-2.40848	0.00334194	1	ex_21
C3orf14	0.0496053	0.123354	-0.024143	1.31833	0.00334267	1	ex_21
LMTK2	-0.0780758	0.0451541	-0.201306	-1.24179	0.00334564	1	ex_21
PCM1	-0.17524	-0.0111029	-0.339377	-2.09254	0.003361	1	ex_21
ENY2	0.0942654	0.174381	0.0141497	2.30612	0.00336181	1	ex_21
PTGES3	0.1175	0.191779	0.0432199	3.10038	0.00336732	1	ex_21
SCN3B	0.120805	0.274379	-0.0327696	1.54175	0.00338616	1	ex_21
ANKHD1	-0.126085	0.00376335	-0.255933	-1.90316	0.00339841	1	ex_21
RPTOR	-0.351844	-0.0680324	-0.635656	-2.42979	0.00344812	1	ex_21
MPDZ	-0.223825	0.0510423	-0.498693	-1.596	0.00345951	1	ex_21
WDFY3	0.154388	0.456684	-0.147908	1.00099	0.00346193	1	ex_21
TSNARE1	-0.0404858	0.0503008	-0.131272	-0.874035	0.00348923	1	ex_21
DHX29	0.0812603	0.129558	0.0329631	3.29765	0.00353723	1	ex_21
BTBD9	-0.0794444	0.587953	-0.746841	-0.233307	0.00354708	1	ex_21
CALM3	0.190404	0.554755	-0.173947	1.02425	0.00354882	1	ex_21
PRRG1	-0.133432	0.00180974	-0.268674	-1.93374	0.00356041	1	ex_21
DOCK3	-0.220591	0.364083	-0.805264	-0.739473	0.00362272	1	ex_21
ASB7	-0.0271757	0.0412939	-0.0956453	-0.777913	0.00365915	1	ex_21
P2RX7	-0.0851472	-0.00124607	-0.169048	-1.98907	0.00366059	1	ex_21
USP4	-0.0272347	0.0382301	-0.0926995	-0.815385	0.00366319	1	ex_21
MAN2A2	0.0774144	0.1482	0.00662879	2.14351	0.00367326	1	ex_21
STRADB	0.142506	0.794123	-0.50911	0.428638	0.00367994	1	ex_21
ACTR1B	0.0399513	0.145629	-0.0657265	0.740961	0.003682	1	ex_21
NBEA	-0.27104	0.93754	-1.47962	-0.439548	0.00369758	1	ex_21
SLC12A5	0.100772	0.211027	-0.00948287	1.79139	0.00370089	1	ex_21
SCOC	0.0999643	0.342536	-0.142608	0.807704	0.00371601	1	ex_21
H3-3A	0.112952	0.240962	-0.0150582	1.72941	0.00371786	1	ex_21
RAB2A	0.138193	0.210475	0.0659099	3.74713	0.00377308	1	ex_21
ANKRD18A	-0.0741379	0.111616	-0.259892	-0.782258	0.00377497	1	ex_21
HINT1	0.114422	0.592637	-0.363792	0.468961	0.00379282	1	ex_21
NPTX1	0.13993	0.301864	-0.0220039	1.69364	0.0037982	1	ex_21
ZDHHC11B	-0.434152	0.0882014	-0.956506	-1.62902	0.00381167	1	ex_21
UBE3A	0.405995	0.897279	-0.0852899	1.6197	0.00381274	1	ex_21
ARL6IP6	0.0465153	0.106161	-0.0131306	1.52849	0.00382192	1	ex_21
CCDC85A	0.00797112	0.048566	-0.0326237	0.384854	0.00391212	1	ex_21
CDKL2	0.122029	0.206712	0.0373455	2.82431	0.00393042	1	ex_21
SIDT1	-0.14852	-0.0407609	-0.256279	-2.70134	0.00393263	1	ex_21
PHAX	0.168286	0.288555	0.0480169	2.74247	0.00394497	1	ex_21
ARL6IP1	0.164952	0.60218	-0.272276	0.73943	0.00396383	1	ex_21
RACK1	0.101959	0.194118	0.00980029	2.16839	0.00397022	1	ex_21
CGGBP1	0.20376	0.587773	-0.180253	1.03997	0.00400706	1	ex_21
MAP3K5	-0.203166	-0.0939848	-0.312348	-3.64712	0.0040194	1	ex_21
PAFAH1B2	0.107206	0.179103	0.0353085	2.92249	0.00406859	1	ex_21
FAM3C	0.153209	0.259213	0.0472047	2.83276	0.00406867	1	ex_21
SERINC3	0.102192	0.223278	-0.0188944	1.65413	0.00408451	1	ex_21
RPLP2	0.164212	0.530295	-0.201871	0.879171	0.00408455	1	ex_21
PCMT1	0.0936823	0.166074	0.0212905	2.53639	0.00408999	1	ex_21
STS	-0.0561894	0.0344929	-0.146872	-1.21445	0.00412776	1	ex_21
TRIM5	0.11542	0.671857	-0.441017	0.40655	0.00413372	1	ex_21
TAF1	-0.18414	-0.0582366	-0.310043	-2.86655	0.0042407	1	ex_21
MAK	0.0307116	0.244998	-0.183575	0.280903	0.00426417	1	ex_21
TIMM23B	-0.144484	-0.0325317	-0.256437	-2.5295	0.00426569	1	ex_21
TPCN2	0.0125036	0.0917325	-0.0667252	0.309315	0.00429403	1	ex_21
PTMA	0.143692	0.492868	-0.205485	0.806556	0.00429624	1	ex_21
CLEC16A	-0.125629	0.0547643	-0.306022	-1.36495	0.00436589	1	ex_21
TRANK1	-0.0708183	0.0893158	-0.230952	-0.866781	0.00437173	1	ex_21
RSBN1L	0.0879872	0.188821	-0.0128465	1.71026	0.00438946	1	ex_21
GOPC	0.0630369	0.148757	-0.0226834	1.44132	0.00440087	1	ex_21
CNTNAP5	-0.299334	1.07055	-1.66922	-0.428272	0.00440973	1	ex_21
EML5	-0.0955084	0.0103548	-0.201372	-1.76825	0.00442679	1	ex_21
XKR6	-0.333225	0.451733	-1.11818	-0.832029	0.00443489	1	ex_21
C1D	0.0282543	0.0773358	-0.0208272	1.12827	0.0044413	1	ex_21
CACNB2	-0.186763	-0.0737686	-0.299757	-3.23953	0.0044744	1	ex_21
AOPEP	-0.136896	0.00316607	-0.276959	-1.91566	0.00449449	1	ex_21
ACBD3	0.0127919	0.0383279	-0.012744	0.981822	0.0045056	1	ex_21
ITM2B	0.2597	0.814895	-0.295495	0.916801	0.00450903	1	ex_21
LRCH1	-0.114772	-0.0274396	-0.202104	-2.57578	0.00452177	1	ex_21
RPS27A	0.255674	1.65355	-1.14221	0.35848	0.00452703	1	ex_21
VAPB	0.00967575	0.0280864	-0.00873489	1.03006	0.00452732	1	ex_21
PLEKHM2	-0.0541082	0.0209324	-0.129149	-1.41324	0.00452825	1	ex_21
UBE2N	0.0374652	0.094934	-0.0200035	1.27775	0.00452865	1	ex_21
KLRD1	-0.118724	-0.0128748	-0.224572	-2.19836	0.00455963	1	ex_21
RNF149	-0.0624056	0.021347	-0.146158	-1.4604	0.00456272	1	ex_21
IARS2	0.0338731	0.091756	-0.0240099	1.14697	0.00461452	1	ex_21
MAGI1	-0.0797229	0.0150235	-0.174469	-1.64918	0.00465728	1	ex_21
PPM1A	0.0783947	0.156746	4.35716e-05	1.96105	0.0046978	1	ex_21
CISD1	0.0793214	0.147853	0.0107903	2.26856	0.00470498	1	ex_21
DGUOK	0.0210483	0.067765	-0.0256685	0.883063	0.00472206	1	ex_21
PRSS51	0.00277147	0.0283228	-0.0227798	0.212591	0.00472948	1	ex_21
FARS2	-0.112469	0.0951168	-0.320054	-1.0619	0.00479523	1	ex_21
HTT	-0.0448779	0.00508896	-0.0948447	-1.76035	0.0048589	1	ex_21
H3-3B	0.199511	0.538509	-0.139487	1.1535	0.00487276	1	ex_21
EIF5	0.103568	0.174403	0.0327323	2.86565	0.00487402	1	ex_21
PDCD7	0.0383027	0.101847	-0.0252417	1.18141	0.00489012	1	ex_21
VTI1A	-0.206283	0.0807077	-0.493273	-1.40878	0.00493417	1	ex_21
NACA	0.242032	0.461247	0.0228166	2.16396	0.004943	1	ex_21
AGL	-0.0489191	0.0306829	-0.128521	-1.20449	0.00494497	1	ex_21
ZNF529	0.0412455	0.110149	-0.0276581	1.17323	0.00496801	1	ex_21
MTPN	0.103402	0.22973	-0.0229256	1.60428	0.00500341	1	ex_21
OSBPL1A	-0.113853	-0.0484655	-0.179241	-3.41269	0.00502531	1	ex_21
TMA7	0.00681789	0.041652	-0.0280162	0.383613	0.00505942	1	ex_21
GALNT2	-0.100558	-0.0189431	-0.182172	-2.41488	0.00506995	1	ex_21
TSEN2	-0.113861	-0.0311987	-0.196522	-2.69971	0.00511921	1	ex_21
SCP2	-0.0989017	0.0457419	-0.243545	-1.34015	0.00537803	1	ex_21
FAF1	-0.183564	0.0554596	-0.422588	-1.5052	0.00538401	1	ex_21
ACIN1	-0.0536685	-0.00358082	-0.103756	-2.10008	0.00545705	1	ex_21
PRPF40B	-0.0743708	0.000447894	-0.149189	-1.94823	0.00547478	1	ex_21
TXNL4A	0.0282455	0.0905167	-0.0340257	0.889017	0.00550014	1	ex_21
PGAM1	0.126798	0.301066	-0.0474701	1.42608	0.00551365	1	ex_21
LONRF1	-0.0709867	0.0277881	-0.169761	-1.40857	0.00552939	1	ex_21
UNC5C	-0.170692	-0.00318295	-0.338201	-1.99721	0.00554555	1	ex_21
TGOLN2	0.0865875	0.216135	-0.0429598	1.31001	0.00558987	1	ex_21
BICC1	-0.0943286	-0.00647747	-0.18218	-2.10448	0.00560633	1	ex_21
MACF1	-0.0196306	0.187605	-0.226866	-0.18566	0.00561272	1	ex_21
CTTNBP2NL	-0.10694	-0.0144794	-0.1994	-2.2669	0.0056198	1	ex_21
ATP6V1D	0.154595	0.304059	0.00513139	2.02725	0.00563342	1	ex_21
CCDC30	-0.113319	-0.0389019	-0.187736	-2.98455	0.00564789	1	ex_21
ITPR2	-0.209696	-0.0326894	-0.386702	-2.32193	0.00565416	1	ex_21
PSMA3	0.0497464	0.110485	-0.0109926	1.60525	0.00567595	1	ex_21
SYMPK	-0.0714069	0.0480012	-0.190815	-1.17207	0.00570602	1	ex_21
RPL18A	0.401033	0.739086	0.0629805	2.32511	0.00575412	1	ex_21
ST6GAL1	0.00644945	0.0326583	-0.0197594	0.482306	0.00575715	1	ex_21
MRPS16	0.0313368	0.108565	-0.0458919	0.795286	0.00580498	1	ex_21
ZCCHC17	0.0715233	0.136231	0.00681603	2.16642	0.00587336	1	ex_21
KIAA0825	-0.135899	-0.0523014	-0.219496	-3.18618	0.00589421	1	ex_21
ISCA1	0.0303128	0.0852485	-0.0246228	1.08148	0.0060617	1	ex_21
KRAS	0.043536	0.121142	-0.03407	1.09951	0.00607361	1	ex_21
YWHAH	0.173174	0.523975	-0.177628	0.96754	0.00608154	1	ex_21
TRIO	-0.135872	-0.0204576	-0.251286	-2.30737	0.00612662	1	ex_21
CCNI	0.200374	0.436751	-0.0360015	1.66145	0.00619435	1	ex_21
NME7	-0.133046	0.0173035	-0.283395	-1.73439	0.00627934	1	ex_21
FAM193A	-0.185159	0.0119458	-0.382264	-1.84118	0.00632713	1	ex_21
CNTNAP4	-0.140995	-0.0139574	-0.268034	-2.1753	0.00632836	1	ex_21
NOL10	-0.0905676	-0.00959303	-0.171542	-2.19216	0.00633085	1	ex_21
CCDC144A	-0.252366	0.238835	-0.743566	-1.00698	0.00633578	1	ex_21
EXOC4	-0.0442848	0.0230729	-0.111642	-1.28859	0.006338	1	ex_21
MLF2	0.047851	0.121797	-0.026095	1.26831	0.00635452	1	ex_21
CFAP91	-0.0832691	0.000580683	-0.167119	-1.94639	0.00636411	1	ex_21
EP400	-0.117916	0.00132879	-0.237162	-1.93812	0.00642247	1	ex_21
PLEC	-0.0920324	0.0312018	-0.215267	-1.46372	0.00649106	1	ex_21
CREG1	0.00582257	0.0229056	-0.0112605	0.668033	0.00651472	1	ex_21
RPSA	0.191987	0.497137	-0.113163	1.23312	0.00652842	1	ex_21
RUNX2	0.00232575	0.0280678	-0.0234163	0.17708	0.00656098	1	ex_21
NAA16	-0.0292192	0.0322311	-0.0906696	-0.93195	0.00661758	1	ex_21
RPL32	0.279319	0.636287	-0.077649	1.53363	0.00663738	1	ex_21
DGKB	-0.554442	0.40299	-1.51187	-1.135	0.00669765	1	ex_21
MCTP1	-0.292199	5.54964	-6.13404	-0.0980341	0.00671632	1	ex_21
FAM126B	-0.0343167	0.0398768	-0.10851	-0.906543	0.00672782	1	ex_21
NSA2	0.0704977	0.125416	0.0155794	2.51597	0.00672927	1	ex_21
LHFPL2	-0.126084	0.0625043	-0.314672	-1.31037	0.00679842	1	ex_21
GUK1	0.100979	0.400326	-0.198368	0.661158	0.00680632	1	ex_21
GRIA3	-0.271703	0.952661	-1.49607	-0.434942	0.00682409	1	ex_21
SYT4	0.143461	0.356248	-0.0693255	1.32141	0.00686966	1	ex_21
SPAG16	-0.0650523	0.0113563	-0.141461	-1.66866	0.00692431	1	ex_21
DLGAP2	2.37403e-24	2.73731e-22	-2.68983e-22	0.0171472	0.00695186	1	ex_21
DDX18	0.104851	0.239834	-0.0301324	1.52244	0.00696178	1	ex_21
PLEKHA3	0.0414021	0.107214	-0.0244094	1.23302	0.00698467	1	ex_21
TTN	0.107176	0.821463	-0.607111	0.294085	0.0070029	1	ex_21
CCDC171	-0.188945	0.0180176	-0.395909	-1.78933	0.00703288	1	ex_21
RDX	0.123853	0.26774	-0.0200336	1.68708	0.00711601	1	ex_21
RBX1	0.0657049	0.137468	-0.00605786	1.79451	0.00712713	1	ex_21
PRPF40A	0.0507536	0.10415	-0.00264289	1.86295	0.00714679	1	ex_21
DSTN	0.119343	0.307241	-0.0685553	1.24486	0.00719447	1	ex_21
PLEKHA5	-0.0522548	0.768879	-0.873389	-0.124727	0.00719796	1	ex_21
PCNX4	-0.0677059	0.0206724	-0.156084	-1.50151	0.00720098	1	ex_21
ZNF708	0.0442789	0.107996	-0.0194379	1.36204	0.00726125	1	ex_21
MED27	-0.0332534	0.0185172	-0.085024	-1.25893	0.00726739	1	ex_21
KIZ	-0.083852	0.0115718	-0.179276	-1.72228	0.00731194	1	ex_21
HMGN3	0.0553384	0.18682	-0.0761428	0.824919	0.00733192	1	ex_21
RPGRIP1L	-0.117011	-0.0188805	-0.215141	-2.33707	0.00734053	1	ex_21
CALCOCO1	0.0789989	0.162424	-0.00442657	1.85597	0.00743492	1	ex_21
ANTXR1	-0.167441	0.323664	-0.658546	-0.668245	0.0074369	1	ex_21
CCDC47	0.0451132	0.117206	-0.0269797	1.22648	0.00745422	1	ex_21
LRRC4C	0.453726	1.70652	-0.799069	0.709842	0.00749654	1	ex_21
FLCN	0.035194	0.108169	-0.0377813	0.945237	0.00751054	1	ex_21
WDR12	0.0108078	0.0363224	-0.0147067	0.830233	0.00755534	1	ex_21
RALGPS1	-0.0904927	0.167924	-0.34891	-0.686342	0.00759713	1	ex_21
NECAP1	0.0461974	0.160179	-0.0677837	0.794389	0.00763199	1	ex_21
NRSN1	0.108316	0.172772	0.04386	3.29365	0.00764255	1	ex_21
ZNF483	0.200148	0.539569	-0.139273	1.15574	0.00766455	1	ex_21
TAOK3	-0.152876	-0.0395922	-0.26616	-2.64496	0.00769596	1	ex_21
ZNF37A	-0.106065	0.0189618	-0.231092	-1.66271	0.00770076	1	ex_21
TRPC6	-0.0696374	0.226488	-0.365762	-0.46091	0.00774747	1	ex_21
CUX1	-0.0779655	0.0628823	-0.218813	-1.08493	0.00775267	1	ex_21
CHGB	0.0204039	0.083014	-0.0422063	0.638728	0.00778921	1	ex_21
ARID4A	0.0782387	0.135199	0.0212781	2.69213	0.00784196	1	ex_21
GRID1	0.0253227	0.16139	-0.110745	0.364757	0.00788618	1	ex_21
RPS12	0.202825	0.819857	-0.414206	0.644262	0.00789624	1	ex_21
DOCK9	0.0219422	0.0885063	-0.044622	0.646081	0.00791947	1	ex_21
RUFY2	-0.096953	0.00118036	-0.195086	-1.93639	0.00796455	1	ex_21
COMMD10	-0.124409	-0.0294069	-0.219411	-2.56665	0.00799186	1	ex_21
RPS6KA3	-0.111978	0.0436184	-0.267575	-1.41053	0.00804877	1	ex_21
SMIM13	0.0347147	0.0962179	-0.0267884	1.10628	0.00810336	1	ex_21
CCDC57	-0.0856622	0.0292343	-0.200559	-1.46127	0.00812188	1	ex_21
MCCC1	-0.0780722	0.00601057	-0.162155	-1.81986	0.00815377	1	ex_21
HSPD1	0.0818801	0.192631	-0.0288705	1.44904	0.00816381	1	ex_21
PTPRN	0.0217459	0.0767617	-0.0332698	0.77471	0.00817823	1	ex_21
ERCC6L2	-0.160497	0.0793873	-0.400382	-1.31133	0.00823094	1	ex_21
CFAP221	-0.135272	-0.0392874	-0.231256	-2.7622	0.00823663	1	ex_21
PFN2	0.0274749	0.131979	-0.0770296	0.515286	0.00834486	1	ex_21
LRRFIP1	-0.122748	0.233693	-0.47919	-0.674958	0.00834559	1	ex_21
FAT3	-0.119011	0.0248777	-0.262901	-1.6211	0.00842059	1	ex_21
PIK3CA	-0.0750647	0.0530326	-0.203162	-1.14853	0.00845211	1	ex_21
JAK2	-0.161495	-0.0277833	-0.295207	-2.36721	0.00847108	1	ex_21
TDG	0.0516152	0.173249	-0.0700185	0.83171	0.00847266	1	ex_21
VDAC3	0.127312	0.254362	0.000261834	1.964	0.00851342	1	ex_21
MED15	-0.00685344	0.0631155	-0.0768224	-0.191978	0.00854919	1	ex_21
MMD	0.0620679	0.192674	-0.0685386	0.93143	0.00860706	1	ex_21
GCNT1	0.170865	0.558162	-0.216432	0.864684	0.008609	1	ex_21
NPIPB5	-0.186973	0.0930953	-0.467042	-1.30847	0.00862248	1	ex_21
ZNF638	-0.195345	-0.0250863	-0.365604	-2.24875	0.00863214	1	ex_21
BMPR1A	-0.0817937	0.0181495	-0.181737	-1.60404	0.00863222	1	ex_21
CTNNBIP1	0.00421299	0.0137249	-0.00529888	0.868105	0.00864229	1	ex_21
GPSM2	0.0519323	0.363155	-0.25929	0.32705	0.00865088	1	ex_21
TMPO	0.0637652	0.139523	-0.0119926	1.6497	0.00869188	1	ex_21
RTF1	0.0356618	0.10629	-0.0349665	0.98963	0.00870202	1	ex_21
GABRA3	-0.10259	-0.0373282	-0.167853	-3.08101	0.00874985	1	ex_21
RHEB	0.0878923	0.151552	0.0242328	2.70605	0.00875237	1	ex_21
SDCCAG8	-0.155133	0.0544255	-0.364692	-1.45093	0.00875434	1	ex_21
MYH10	-0.0672025	0.037034	-0.171439	-1.26361	0.00876146	1	ex_21
ANKRD62	-0.162488	0.157335	-0.482312	-0.995774	0.00880627	1	ex_21
ZNF782	-0.0425668	0.0766115	-0.161745	-0.700038	0.00885129	1	ex_21
ZNF532	-0.0423443	0.0492324	-0.133921	-0.906271	0.00889486	1	ex_21
RBM5	-0.0779497	-0.0233635	-0.132536	-2.79885	0.00892736	1	ex_21
BEX2	0.0739036	0.401114	-0.253307	0.442677	0.00893157	1	ex_21
VPS29	0.0897215	0.182642	-0.00319872	1.89249	0.00900083	1	ex_21
PLRG1	0.036359	0.10739	-0.0346717	1.00326	0.00902066	1	ex_21
BRD9	0.0303459	0.0854661	-0.0247743	1.07904	0.00903167	1	ex_21
EPDR1	0.0844665	0.183876	-0.0149432	1.66534	0.009059	1	ex_21
MTMR4	0.053413	0.0958583	0.0109678	2.46641	0.00915659	1	ex_21
MCFD2	0.116171	0.235322	-0.00298079	1.91093	0.00918116	1	ex_21
DYNC2H1	-0.0950805	-0.0266109	-0.16355	-2.72171	0.00918433	1	ex_21
ZBTB11	0.0355843	0.0810501	-0.00988149	1.53399	0.00925552	1	ex_21
DIRAS2	0.152837	0.395092	-0.0894179	1.23653	0.00927159	1	ex_21
DST	6.18409e-10	1.80561e-08	-1.68193e-08	0.069508	0.00930717	1	ex_21
RPL21	0.219876	0.856265	-0.416513	0.677179	0.00931227	1	ex_21
RPL5	0.343363	1.08734	-0.400612	0.904571	0.00934729	1	ex_21
RPRD2	-0.08463	0.0144878	-0.183748	-1.67348	0.00941292	1	ex_21
NPY1R	0.03687	0.11076	-0.0370199	0.977993	0.00945834	1	ex_21
DIP2C	-0.174769	0.187584	-0.537122	-0.945324	0.00949074	1	ex_21
TIAM2	-0.068096	0.0192298	-0.155422	-1.52836	0.00954079	1	ex_21
HECW1	-0.0709028	0.78256	-0.924365	-0.162827	0.00956018	1	ex_21
ZNF302	0.136452	0.309941	-0.0370366	1.54155	0.00957659	1	ex_21
SEMA3A	-0.156196	-0.0477609	-0.264632	-2.82324	0.0095933	1	ex_21
ELOC	0.0199608	0.059907	-0.0199854	0.97938	0.00962066	1	ex_21
ATP8A2	-0.14426	-0.0360186	-0.2525	-2.61217	0.00966905	1	ex_21
PEX13	-0.0797592	-0.00920408	-0.150314	-2.21565	0.00967744	1	ex_21
SAMD12	-0.132396	-0.0111916	-0.253601	-2.14094	0.00969085	1	ex_21
TNKS	-0.113798	0.071921	-0.299518	-1.20096	0.00981468	1	ex_21
FAM172A	-0.133977	0.0297526	-0.297706	-1.6038	0.00982184	1	ex_21
SLC37A1	-0.095323	0.0157169	-0.206363	-1.68254	0.00988066	1	ex_21
TUBA1B	0.476941	1.74966	-0.795781	0.734479	0.00994883	1	ex_21
PRKCA	-0.168366	0.0316674	-0.3684	-1.64968	0.0100525	1	ex_21
SF1	0.108377	0.19043	0.0263237	2.58875	0.0101419	1	ex_21
MOB3B	-0.041751	0.0584218	-0.141924	-0.816893	0.0101611	1	ex_21
TTC37	-0.117469	0.0244331	-0.259372	-1.62249	0.0101756	1	ex_21
FAM171B	0.193258	0.403352	-0.0168349	1.80291	0.0101987	1	ex_21
ST3GAL6	0.0561811	0.129323	-0.0169612	1.50546	0.0102041	1	ex_21
DPYSL2	0.318481	0.797923	-0.16096	1.30196	0.0102208	1	ex_21
MFF	0.119212	0.225496	0.012928	2.19837	0.0102313	1	ex_21
MAPK8	0.0434188	0.102523	-0.0156849	1.43983	0.0102924	1	ex_21
JMJD1C	-0.125078	-0.0367452	-0.213411	-2.77528	0.010338	1	ex_21
CHN2	-0.0945922	0.012806	-0.20199	-1.72626	0.0103486	1	ex_21
RPL23	0.245821	0.477837	0.0138043	2.07658	0.0104595	1	ex_21
NCOA5	0.0625709	0.117048	0.00809374	2.25116	0.0105452	1	ex_21
ZNF720	-0.0619104	0.018188	-0.142009	-1.51491	0.0105454	1	ex_21
TNRC6C	-0.0921626	-0.0174935	-0.166832	-2.41915	0.0106622	1	ex_21
AFF1	-0.116116	-0.0373958	-0.194837	-2.89104	0.0107386	1	ex_21
SERBP1	0.0490815	0.11288	-0.0147175	1.50783	0.0107574	1	ex_21
PKD1	0.0740154	0.183968	-0.0359375	1.31936	0.0108143	1	ex_21
FLRT3	0.0191803	0.0673631	-0.0290025	0.780211	0.0108462	1	ex_21
COX7A2L	0.0620625	0.191941	-0.0678156	0.936573	0.0109009	1	ex_21
ANKRD36C	-0.133483	0.508039	-0.775004	-0.407813	0.0109746	1	ex_21
WIPF2	-0.0789882	-0.0114889	-0.146488	-2.29356	0.0110126	1	ex_21
SRSF3	0.0611577	0.154177	-0.0318615	1.28863	0.0110319	1	ex_21
ABCA9	-0.0857042	-0.00611244	-0.165296	-2.11048	0.0110545	1	ex_21
RPL35A	0.205338	0.820228	-0.409551	0.654517	0.01111	1	ex_21
TTLL11	-0.135923	0.0972375	-0.369083	-1.14258	0.0112681	1	ex_21
KRT222	0.0652358	0.185285	-0.0548134	1.06506	0.0112701	1	ex_21
DYNC1I1	0.147935	0.975147	-0.679277	0.350512	0.011302	1	ex_21
DHX57	-0.0380565	0.0488359	-0.124949	-0.858411	0.0113749	1	ex_21
PPP1R21	-0.0262809	0.0238849	-0.0764467	-1.02679	0.0114131	1	ex_21
ABLIM3	-0.0638845	0.00721651	-0.134986	-1.76103	0.0114213	1	ex_21
EIF2A	0.0781289	0.156558	-0.00030039	1.95246	0.0114559	1	ex_21
MTMR1	-0.103586	-0.0229935	-0.184179	-2.51915	0.0114654	1	ex_21
FAM227B	0.0666002	0.412091	-0.27889	0.377822	0.0114915	1	ex_21
ABHD18	-0.104744	-0.0280874	-0.181401	-2.6781	0.011527	1	ex_21
BRAP	-0.0566825	0.0622912	-0.175656	-0.933784	0.0117243	1	ex_21
FEZ1	0.0932834	0.158019	0.0285477	2.82428	0.0117793	1	ex_21
AUH	-0.107112	-0.0254501	-0.188773	-2.57079	0.0118274	1	ex_21
USP30	-0.0469749	0.0421827	-0.136133	-1.03266	0.0118337	1	ex_21
YPEL3	0.174191	0.393016	-0.0446342	1.56019	0.0119747	1	ex_21
WDR61	0.0425594	0.113137	-0.0280178	1.1819	0.0120445	1	ex_21
WDR59	-0.0647952	0.0108757	-0.140466	-1.67827	0.0121056	1	ex_21
HSF2	0.0876586	0.202942	-0.0276243	1.49031	0.012246	1	ex_21
DAAM1	-0.0100414	0.0782635	-0.0983464	-0.222874	0.0122829	1	ex_21
RPS8	0.233227	1.01416	-0.547706	0.585347	0.0123043	1	ex_21
FKBP1A	0.012043	0.0368042	-0.0127181	0.953265	0.0123413	1	ex_21
CDKL1	-0.12358	-0.0363329	-0.210826	-2.77617	0.0123509	1	ex_21
TPM3	0.0390642	0.0873291	-0.00920076	1.58634	0.0123621	1	ex_21
RPL14	0.307817	0.871475	-0.255841	1.07035	0.0123828	1	ex_21
ZNF438	-0.0988279	-0.0140327	-0.183623	-2.28432	0.0124005	1	ex_21
CERS6	-0.104223	0.0229624	-0.231409	-1.60611	0.0124183	1	ex_21
SLC1A2	0.00138587	0.00493211	-0.00216036	0.765956	0.0124197	1	ex_21
LRRC3B	0.0297342	0.0950708	-0.0356025	0.891964	0.0125038	1	ex_21
PSME3IP1	0.037027	0.0951869	-0.021133	1.24779	0.012714	1	ex_21
EIF1	0.214382	0.741375	-0.312611	0.797319	0.0127673	1	ex_21
METAP1	0.0160763	0.0477019	-0.0155493	0.996314	0.0128203	1	ex_21
NUDC	0.118841	0.199238	0.0384446	2.89719	0.0128449	1	ex_21
HNRNPA1	0.0626549	0.17077	-0.0454597	1.13584	0.0129262	1	ex_21
ANKRD20A4P	-0.0667991	0.0189573	-0.152555	-1.5267	0.0129523	1	ex_21
ZNF195	0.00865932	0.0272787	-0.00996008	0.91152	0.0129602	1	ex_21
CBLB	-0.0608609	0.0102407	-0.131962	-1.67767	0.0129934	1	ex_21
CCDC93	-0.0726382	0.00177381	-0.14705	-1.91324	0.0130173	1	ex_21
TFCP2	-0.0269374	0.0344981	-0.0883729	-0.859379	0.0131608	1	ex_21
FNIP1	-0.0651999	-0.00480132	-0.125599	-2.11577	0.0133606	1	ex_21
PCSK5	0.00771935	0.0917274	-0.0762887	0.180098	0.0133971	1	ex_21
CPLANE1	-0.149846	-0.0344419	-0.265249	-2.54491	0.0134621	1	ex_21
CXXC5	0.00344007	0.011209	-0.00432884	0.867871	0.01347	1	ex_21
TRAPPC9	-0.191635	0.163154	-0.546424	-1.05865	0.0134869	1	ex_21
SLC25A27	0.05697	0.107991	0.00594925	2.1885	0.0135045	1	ex_21
POLR2B	0.0129502	0.0450624	-0.019162	0.790416	0.0135119	1	ex_21
SLC35E3	-0.121546	0.0682876	-0.31138	-1.25492	0.013559	1	ex_21
TRIM22	0.0438369	0.158444	-0.0707707	0.749677	0.0135595	1	ex_21
EIF5B	0.0388304	0.0978179	-0.0201571	1.29021	0.0135731	1	ex_21
EIF4H	0.114677	0.27529	-0.0459371	1.39939	0.0136887	1	ex_21
FER	-0.134081	-0.0343506	-0.233812	-2.63504	0.0137186	1	ex_21
CLIP1	-0.132147	-0.0138545	-0.250439	-2.18952	0.0137946	1	ex_21
TSPAN5	-0.403159	-0.0732334	-0.733085	-2.39502	0.0137974	1	ex_21
BAZ2B	-0.0998849	-0.0280519	-0.171718	-2.72536	0.0138426	1	ex_21
GLCCI1	-0.185991	0.0444659	-0.416448	-1.5818	0.013869	1	ex_21
PITRM1	-0.0925507	-0.017117	-0.167984	-2.40471	0.0138941	1	ex_21
SLU7	0.0435305	0.149022	-0.0619611	0.808768	0.0138981	1	ex_21
UBR1	-0.0706896	0.0936856	-0.235065	-0.842883	0.0139156	1	ex_21
HCN1	-0.295033	-0.00634051	-0.583725	-2.00301	0.0139648	1	ex_21
IFNGR2	0.0317729	0.124888	-0.0613422	0.668782	0.0140937	1	ex_21
MKNK1	0.00673632	0.0705998	-0.0571272	0.206737	0.0141782	1	ex_21
SRRM3	-0.132598	0.156267	-0.421464	-0.899687	0.0142101	1	ex_21
MECP2	-0.0173365	0.0615394	-0.0962125	-0.43079	0.0142347	1	ex_21
TTC14	-0.099293	0.0302053	-0.228791	-1.50281	0.0142673	1	ex_21
CNTLN	-0.103872	-0.0245187	-0.183226	-2.56555	0.0142754	1	ex_21
TNRC6A	0.00069667	0.0115499	-0.0101565	0.125811	0.0142802	1	ex_21
HECTD4	-0.125784	0.093989	-0.345556	-1.12176	0.014286	1	ex_21
HDAC8	-0.182968	-0.0462789	-0.319657	-2.62355	0.0142958	1	ex_21
CRACDL	-0.128228	0.0126918	-0.269147	-1.78344	0.0143254	1	ex_21
MFSD1	-0.0212033	0.0332869	-0.0756935	-0.762663	0.0143332	1	ex_21
TRA2B	0.0373152	0.0929736	-0.0183433	1.31402	0.014547	1	ex_21
VPS45	-0.0902861	0.0138819	-0.194454	-1.69877	0.0145732	1	ex_21
SEC13	0.0120714	0.0417936	-0.0176507	0.796024	0.0145998	1	ex_21
ENOX1	-0.0886974	0.00369192	-0.181087	-1.88164	0.0146148	1	ex_21
PKIA	0.127289	0.226179	0.0283996	2.52284	0.014651	1	ex_21
CEBPZ	0.0435601	0.0945754	-0.0074553	1.67354	0.0146657	1	ex_21
ABHD2	-0.0947294	0.0141345	-0.203593	-1.70549	0.0146851	1	ex_21
RGS4	0.151557	0.270761	0.0323519	2.49189	0.0147387	1	ex_21
NUMA1	-0.0284114	0.0333044	-0.0901273	-0.902286	0.0147774	1	ex_21
MAD1L1	-0.111559	-0.0196937	-0.203424	-2.38013	0.0148358	1	ex_21
ANAPC10	-0.0582049	0.100006	-0.216416	-0.721059	0.0148596	1	ex_21
ITFG1	-0.155233	-0.0323512	-0.278115	-2.47597	0.0148873	1	ex_21
GABRB1	-0.0875479	0.0396643	-0.21476	-1.34885	0.0149035	1	ex_21
NCAM2	-0.326176	-0.171416	-0.480936	-4.13088	0.0149089	1	ex_21
UBE2B	0.0495386	0.106365	-0.00728762	1.70861	0.0149158	1	ex_21
EPHB6	0.0725689	0.163302	-0.0181642	1.56759	0.0149319	1	ex_21
RPAP2	-0.0885691	0.0327974	-0.209936	-1.43031	0.0149493	1	ex_21
USP43	0.017423	0.0610397	-0.0261937	0.782922	0.0149956	1	ex_21
CNIH1	0.078638	0.171467	-0.0141914	1.66033	0.0150557	1	ex_21
SERP1	0.092326	0.164273	0.0203793	2.51514	0.0151887	1	ex_21
C4orf47	0.024642	0.101987	-0.0527029	0.624442	0.0151905	1	ex_21
TRIM13	0.0781995	0.212574	-0.0561751	1.1406	0.0151961	1	ex_21
FBXO11	-0.0584231	0.00150768	-0.118354	-1.91066	0.0152243	1	ex_21
CDK8	-0.0535367	0.0168193	-0.123893	-1.49141	0.0152677	1	ex_21
SHLD2	0.0252925	0.063447	-0.0128621	1.29925	0.0153191	1	ex_21
AHCTF1	-0.0773656	-0.0229304	-0.131801	-2.78558	0.0154688	1	ex_21
EFNA5	-0.172511	-0.0452468	-0.299776	-2.6568	0.0154811	1	ex_21
GABRG3	-0.162857	-0.0179298	-0.307785	-2.20244	0.0155018	1	ex_21
ABCC8	-0.146795	0.0766375	-0.370227	-1.28769	0.0155326	1	ex_21
RPL26	0.469105	1.10898	-0.170772	1.43688	0.0155424	1	ex_21
MRPL19	0.12127	0.242098	0.000442263	1.96714	0.0155587	1	ex_21
RPP30	0.008302	0.024851	-0.00824698	0.98324	0.0155764	1	ex_21
TATDN1	-0.0198299	0.0522756	-0.0919355	-0.539015	0.0156223	1	ex_21
MRPL33	0.0676775	0.115129	0.0202264	2.79541	0.0156787	1	ex_21
IFNAR2	-0.09194	0.00787144	-0.191751	-1.8054	0.01571	1	ex_21
SNRK	0.0435779	0.105306	-0.0181502	1.38367	0.0157568	1	ex_21
PTPRA	0.0914525	0.149712	0.0331927	3.07663	0.0157746	1	ex_21
PAM	0.0473103	0.125849	-0.0312284	1.18065	0.0158134	1	ex_21
TMX3	0.0495071	0.133211	-0.0341973	1.15922	0.0159275	1	ex_21
RNF121	-0.0521866	0.0297413	-0.134114	-1.24846	0.0159743	1	ex_21
TDP1	-0.0838214	0.0714856	-0.239128	-1.05782	0.0159897	1	ex_21
ZZEF1	0.0120794	0.0965163	-0.0723575	0.280389	0.0160194	1	ex_21
ROCK2	-0.0846404	-0.0178324	-0.151448	-2.48312	0.0160456	1	ex_21
PRIM2	-0.0524753	0.048635	-0.153586	-1.0172	0.016046	1	ex_21
BCLAF3	-0.0615963	0.00919517	-0.132388	-1.70538	0.0162051	1	ex_21
KIAA0556	-0.0779928	0.00396189	-0.159948	-1.86521	0.0162262	1	ex_21
NUDT21	0.00866084	0.0555691	-0.0382474	0.361875	0.0163402	1	ex_21
TNFRSF21	0.0372788	0.0884448	-0.0138873	1.428	0.0163758	1	ex_21
DCUN1D2	-0.100205	-0.023836	-0.176573	-2.5717	0.0164213	1	ex_21
TPST1	-0.101295	0.0363352	-0.238925	-1.44252	0.0166072	1	ex_21
HADHB	-0.0521264	0.0108516	-0.115104	-1.62225	0.0166219	1	ex_21
CNTRL	-0.11169	-0.0243562	-0.199023	-2.50657	0.0167126	1	ex_21
USP25	-0.122477	-0.0193099	-0.225644	-2.32681	0.0167403	1	ex_21
ABCA10	-0.0930922	0.0508262	-0.237011	-1.26778	0.0167961	1	ex_21
SPG11	-0.0375792	0.0248213	-0.0999796	-1.18034	0.0168294	1	ex_21
RPL41	0.0852324	0.215732	-0.0452673	1.2801	0.0168563	1	ex_21
CUL1	-0.0717281	0.00406242	-0.147519	-1.85491	0.0168928	1	ex_21
ADCY9	-0.0847891	-0.0188773	-0.150701	-2.5213	0.0169826	1	ex_21
CACNG2	-0.149743	0.0251161	-0.324602	-1.67844	0.0171172	1	ex_21
TOMM70	0.0341098	0.0824128	-0.0141932	1.38406	0.0173642	1	ex_21
INTU	-0.0707656	0.00595403	-0.147485	-1.80786	0.0173838	1	ex_21
HEATR5A	-0.0796704	0.0103814	-0.169722	-1.73401	0.0174137	1	ex_21
SCN2B	0.0239355	0.0915339	-0.0436629	0.693992	0.0174757	1	ex_21
CACYBP	0.189975	0.348532	0.0314189	2.34834	0.0175939	1	ex_21
RPS14	0.0415982	0.28622	-0.203023	0.333295	0.0175991	1	ex_21
AIG1	-0.0160928	0.0634779	-0.0956635	-0.396393	0.0178039	1	ex_21
UXS1	-0.116673	-0.0194891	-0.213858	-2.35301	0.0178998	1	ex_21
ESYT2	-0.0675264	0.0095695	-0.144622	-1.71668	0.017927	1	ex_21
RPL34	0.227468	1.11424	-0.659309	0.502752	0.0179737	1	ex_21
APPL2	-0.0772728	0.0300473	-0.184593	-1.41122	0.0179817	1	ex_21
GOLGA4	-0.131896	0.0269412	-0.290732	-1.62752	0.0181076	1	ex_21
ATP6V0E2	0.0645913	0.154328	-0.0251452	1.41076	0.0181295	1	ex_21
PDS5A	-0.0949135	-0.0160047	-0.173822	-2.35749	0.0181311	1	ex_21
PRNP	0.311253	1.18375	-0.561246	0.699192	0.0181648	1	ex_21
PRH1	-0.0967701	-0.019223	-0.174317	-2.44582	0.0182142	1	ex_21
EXOC6	-0.0599249	0.00323575	-0.123086	-1.85955	0.0182271	1	ex_21
DGKG	-0.221841	0.132131	-0.575813	-1.22835	0.0182858	1	ex_21
HHIP	0.155828	0.681961	-0.370305	0.580496	0.0183024	1	ex_21
RAD52	-0.0199073	0.052716	-0.0925306	-0.537261	0.0183142	1	ex_21
TNPO3	0.0102475	0.0676137	-0.0471186	0.350116	0.0183295	1	ex_21
CACNA2D1	-0.12191	-0.0411238	-0.202696	-2.95767	0.0183522	1	ex_21
AZIN2	-0.0980165	0.0335805	-0.229614	-1.45983	0.0184168	1	ex_21
MAU2	-0.114374	0.0198781	-0.248627	-1.66976	0.0185668	1	ex_21
SLC38A9	-0.000269957	0.0257283	-0.0262682	-0.0203516	0.0185791	1	ex_21
FBXO42	-0.115714	-0.00360807	-0.22782	-2.02304	0.0185931	1	ex_21
KIF13A	-0.173314	-0.0404582	-0.306171	-2.55682	0.0187429	1	ex_21
AVL9	-0.0146324	0.0805183	-0.109783	-0.301405	0.0189024	1	ex_21
ABLIM2	-0.14711	0.0195843	-0.313803	-1.72969	0.0189125	1	ex_21
UBR5	-0.118761	-0.0212044	-0.216318	-2.38597	0.0189653	1	ex_21
ZNF253	0.0193886	0.0539726	-0.0151953	1.09881	0.0191673	1	ex_21
DENND1A	-0.021591	0.0866356	-0.129818	-0.391009	0.019262	1	ex_21
BACH2	-0.0958536	0.130685	-0.322393	-0.829304	0.0194623	1	ex_21
CHD2	-0.11	0.0866118	-0.306613	-1.09656	0.0194993	1	ex_21
SLC35D1	-0.081036	0.00181343	-0.163885	-1.91706	0.019591	1	ex_21
CIPC	0.00861774	0.0271988	-0.00996337	0.909012	0.0196267	1	ex_21
SAE1	0.0219559	0.0783032	-0.0343914	0.763707	0.0196445	1	ex_21
SRP19	0.0516246	0.118172	-0.0149233	1.52044	0.0196696	1	ex_21
SCAPER	-0.241795	0.067571	-0.55116	-1.53187	0.0197298	1	ex_21
RFX7	-0.0636586	0.0246304	-0.151948	-1.41318	0.0197908	1	ex_21
UHMK1	0.0869957	0.201468	-0.0274766	1.48952	0.0198811	1	ex_21
CCDC180	-0.101013	0.0592369	-0.261262	-1.23545	0.0199398	1	ex_21
IFT20	0.0639941	0.120667	0.0073214	2.21317	0.0199567	1	ex_21
SORBS1	-0.295987	0.015712	-0.607686	-1.86117	0.0200581	1	ex_21
SENP5	-0.110192	0.0493184	-0.269703	-1.35397	0.0200776	1	ex_21
RASA3	-0.0753934	-0.0100013	-0.140785	-2.25973	0.0200944	1	ex_21
KCNA1	0.072121	0.131983	0.0122586	2.36133	0.0201067	1	ex_21
EPS15L1	-0.0323286	0.0686145	-0.133272	-0.627709	0.0201287	1	ex_21
CCDC146	-0.104189	-0.026231	-0.182146	-2.61945	0.0201572	1	ex_21
CRYBG3	-0.0340426	0.113351	-0.181436	-0.452682	0.0201655	1	ex_21
SLC25A51	0.0250539	0.0745828	-0.0244751	0.991434	0.0201866	1	ex_21
FBXL20	-0.0709849	0.00771939	-0.149689	-1.76773	0.0202027	1	ex_21
CSNK2A1	-0.0171761	0.0360723	-0.0704245	-0.632216	0.0202822	1	ex_21
ZCCHC2	-0.0908525	-0.00322347	-0.178482	-2.03206	0.0203098	1	ex_21
KCNK9	0.0453296	0.113829	-0.0231698	1.29701	0.0203302	1	ex_21
TTC33	0.0932542	0.173194	0.0133145	2.28641	0.0203373	1	ex_21
ZNF160	0.0224433	0.0708985	-0.0260119	0.907809	0.0203484	1	ex_21
LRRC7	0.0031122	0.112109	-0.105884	0.0559633	0.0204616	1	ex_21
CEMIP	0.121256	0.304898	-0.0623867	1.29413	0.0204704	1	ex_21
ZMYM6	0.0245064	0.0658177	-0.0168049	1.16268	0.0205218	1	ex_21
ADCY2	-0.136281	0.0104723	-0.283035	-1.8201	0.0207532	1	ex_21
DOP1A	-0.109932	-0.00573721	-0.214127	-2.06788	0.020794	1	ex_21
PAK3	-0.0889878	0.0718874	-0.249863	-1.08415	0.020806	1	ex_21
RIC3	0.074835	0.15554	-0.00587045	1.8174	0.0208728	1	ex_21
RNF138	0.0364495	0.0850687	-0.0121696	1.46938	0.0209621	1	ex_21
SMARCAD1	-0.0726326	0.015637	-0.160902	-1.61276	0.0209771	1	ex_21
SARM1	-0.102219	-0.025224	-0.179213	-2.60206	0.0210464	1	ex_21
FBXL16	0.0270614	0.0767862	-0.0226634	1.06666	0.0210829	1	ex_21
MAN1C1	-0.129405	-0.00208162	-0.256729	-1.99201	0.0210834	1	ex_21
MAP2K4	0.319228	1.10931	-0.470848	0.791918	0.0212505	1	ex_21
CCDC88A	-0.141658	-0.0237799	-0.259536	-2.35535	0.0212966	1	ex_21
MROH1	-0.109868	0.0141566	-0.233892	-1.73625	0.0213017	1	ex_21
UBE2E2	-0.136992	0.00345998	-0.277444	-1.91168	0.0213145	1	ex_21
SLC1A4	0.030451	0.07652	-0.0156181	1.29551	0.0213199	1	ex_21
RNF220	0.119046	0.239647	-0.00155522	1.93469	0.0214345	1	ex_21
NR3C2	-0.133957	-0.0122152	-0.255699	-2.15662	0.0214902	1	ex_21
GRAMD4	-0.0903915	0.0613699	-0.242153	-1.16739	0.0215476	1	ex_21
ATP5MG	0.0540526	0.100944	0.00716095	2.25928	0.0215928	1	ex_21
PCBP1	0.0668493	0.118581	0.0151181	2.53275	0.0217932	1	ex_21
RSRP1	0.0531624	0.230891	-0.124566	0.586266	0.0218371	1	ex_21
TAFA1	0.15181	0.56533	-0.26171	0.719537	0.0218805	1	ex_21
BPTF	-0.101946	0.0634846	-0.267377	-1.20782	0.0220348	1	ex_21
ZFP90	-0.0808358	0.0605575	-0.222229	-1.12053	0.0220396	1	ex_21
MKLN1	-0.0698322	0.0262579	-0.165922	-1.42438	0.0220425	1	ex_21
CEP192	-0.0764346	-0.00378666	-0.149083	-2.06212	0.0220598	1	ex_21
APAF1	0.00428607	0.013444	-0.00487184	0.9173	0.0220923	1	ex_21
ARHGAP32	-0.140775	-0.0453958	-0.236154	-2.89281	0.0221187	1	ex_21
SGIP1	-0.0661026	0.0158772	-0.148082	-1.58037	0.0221489	1	ex_21
ZDHHC22	0.0842222	0.150503	0.0179418	2.49052	0.0222562	1	ex_21
TSC22D1	0.202858	0.590264	-0.184547	1.0263	0.0223568	1	ex_21
PLA2G12A	0.0438051	0.104597	-0.0169863	1.41231	0.0224122	1	ex_21
CCDC25	0.11273	0.213749	0.0117103	2.18717	0.0224303	1	ex_21
DHRSX	-0.115987	-0.0195591	-0.212415	-2.35752	0.0224938	1	ex_21
SRSF7	0.102031	0.234844	-0.0307817	1.50571	0.0225158	1	ex_21
TECR	0.0655166	0.126078	0.004955	2.12032	0.0225702	1	ex_21
LIFR	-0.151927	-0.0212729	-0.282581	-2.27908	0.0225827	1	ex_21
PYGB	-0.0920005	0.140327	-0.324328	-0.776135	0.0225882	1	ex_21
CBX5	0.125148	0.255878	-0.00558171	1.87628	0.0225943	1	ex_21
NSD2	-0.0426227	0.0261537	-0.111399	-1.21465	0.0226027	1	ex_21
ANO5	-0.0402135	0.0457169	-0.126144	-0.917219	0.0226068	1	ex_21
SPATA5	-0.0553555	0.0186786	-0.12939	-1.46547	0.0228146	1	ex_21
SRP14	0.101078	0.351852	-0.149696	0.789993	0.0228162	1	ex_21
KLHDC2	0.00976889	0.0386755	-0.0191378	0.662362	0.0229391	1	ex_21
HNRNPH1	0.0620882	0.114466	0.00971014	2.32331	0.0229497	1	ex_21
ZFYVE9	-0.0851128	0.00720781	-0.177434	-1.80694	0.0229603	1	ex_21
BRD8	0.0475408	0.105711	-0.0106289	1.60184	0.0230096	1	ex_21
THRA	0.0695169	0.153582	-0.0145482	1.62078	0.0230189	1	ex_21
DIS3L2	-0.085493	0.0357655	-0.206751	-1.38187	0.0231055	1	ex_21
ULK4	-0.0667994	0.0232647	-0.156863	-1.45368	0.023159	1	ex_21
LIN7C	0.0383517	0.0974016	-0.0206981	1.27296	0.0232025	1	ex_21
INSR	-0.072301	0.0372165	-0.181819	-1.29392	0.0232509	1	ex_21
FXYD6	0.119	0.217787	0.0202129	2.361	0.0233564	1	ex_21
IQGAP1	0.00393421	0.0663983	-0.0585299	0.123445	0.0233999	1	ex_21
SORT1	-0.175642	-0.0293346	-0.32195	-2.35294	0.0234189	1	ex_21
RYBP	0.055666	0.124174	-0.0128416	1.59257	0.0235099	1	ex_21
TMCO1	0.0514099	0.124287	-0.0214668	1.38263	0.0235268	1	ex_21
CD59	0.0125699	0.0441642	-0.0190243	0.779782	0.0235418	1	ex_21
UNC13A	-0.0485939	0.0310265	-0.128214	-1.1962	0.0235588	1	ex_21
RPL24	0.271979	0.750675	-0.206718	1.11358	0.02366	1	ex_21
ELP4	-0.122037	-0.0113015	-0.232773	-2.15999	0.0236619	1	ex_21
MTMR12	-0.0890507	-0.0170751	-0.161026	-2.42494	0.0237115	1	ex_21
TRA2A	-0.094516	-0.0300369	-0.158995	-2.87299	0.0237168	1	ex_21
ZDHHC2	-0.0883318	-0.00177266	-0.174891	-2.0001	0.0237189	1	ex_21
HOOK3	-0.109218	0.00351147	-0.221947	-1.89891	0.0238207	1	ex_21
KAT2B	-0.153505	0.0152859	-0.322296	-1.78247	0.0239093	1	ex_21
NSD1	-0.0769193	-0.0184862	-0.135352	-2.58003	0.0241491	1	ex_21
MTDH	0.178473	0.3758	-0.0188543	1.77269	0.0241556	1	ex_21
OSBPL9	-0.0922844	-0.0225757	-0.161993	-2.59471	0.0241672	1	ex_21
TCEAL2	0.0958449	0.229656	-0.0379661	1.40386	0.0242146	1	ex_21
JAKMIP2	-0.144195	0.0325276	-0.320918	-1.59921	0.0242715	1	ex_21
FAM204A	0.0520746	0.124026	-0.0198763	1.41853	0.0244342	1	ex_21
THOC1	-0.12816	-0.028292	-0.228027	-2.51521	0.0247279	1	ex_21
ZSWIM7	0.0209699	0.0575457	-0.0156058	1.12371	0.0248489	1	ex_21
COP1	-0.0969891	-0.0215803	-0.172398	-2.52086	0.0251962	1	ex_21
CACNA1A	-0.209101	0.0806867	-0.498888	-1.41424	0.0252635	1	ex_21
TTC1	0.0613322	0.15774	-0.0350759	1.24688	0.0252834	1	ex_21
ZSWIM6	-0.0970758	0.0283416	-0.222493	-1.51706	0.0252941	1	ex_21
ENO2	0.090763	0.391547	-0.210021	0.591429	0.0253203	1	ex_21
CSRNP2	0.0308965	0.0933197	-0.0315268	0.970087	0.0254263	1	ex_21
RAB1A	0.0290208	0.0785589	-0.0205172	1.1482	0.0255443	1	ex_21
SFSWAP	-0.0270857	0.0314994	-0.0856708	-0.906151	0.0255459	1	ex_21
UBXN2B	-0.0567014	0.0405721	-0.153975	-1.14248	0.0256321	1	ex_21
USP53	0.0270806	0.0750884	-0.0209273	1.10559	0.0256697	1	ex_21
THUMPD2	0.0506841	0.105597	-0.00422852	1.80904	0.0256793	1	ex_21
ARHGAP26	-0.137869	0.0590214	-0.33476	-1.37243	0.0257202	1	ex_21
ZNF106	0.0568947	0.113996	-0.00020645	1.95288	0.0257859	1	ex_21
VPS8	-0.0840271	-0.0152563	-0.152798	-2.39477	0.0258388	1	ex_21
RBMS1	-0.0636607	0.0758215	-0.203143	-0.894542	0.0258396	1	ex_21
CCAR1	-0.0908875	0.0265182	-0.208293	-1.51727	0.02598	1	ex_21
RNFT2	-0.0025105	0.064649	-0.06967	-0.0732658	0.0259942	1	ex_21
ATP5MD	0.228539	0.863401	-0.406324	0.70555	0.0260157	1	ex_21
TTLL5	-0.0683142	0.0341953	-0.170824	-1.30616	0.0262192	1	ex_21
PRR14L	-0.0991087	0.0611663	-0.259384	-1.21198	0.0263003	1	ex_21
MTMR9	0.0752153	0.136437	0.0139939	2.40797	0.0263519	1	ex_21
FBXL13	0.155447	0.342274	-0.0313799	1.63076	0.0263615	1	ex_21
MEF2A	-0.0619056	0.0124465	-0.136258	-1.63187	0.0263713	1	ex_21
DDX3X	0.0465698	0.0957552	-0.00261564	1.85573	0.0264358	1	ex_21
STRAP	0.113213	0.203635	0.0227914	2.45399	0.0264956	1	ex_21
RPS27	0.110991	0.46424	-0.242258	0.61582	0.0265616	1	ex_21
IQCA1	-0.0633544	0.0633026	-0.190011	-0.980383	0.0266309	1	ex_21
KIF13B	-0.131557	-0.00447306	-0.25864	-2.02895	0.026765	1	ex_21
ZMYND8	-0.111291	0.0651606	-0.287742	-1.23618	0.0267669	1	ex_21
PCNT	-0.163218	0.340247	-0.666683	-0.6354	0.0268171	1	ex_21
TTC26	-0.0235451	0.0549904	-0.102081	-0.587601	0.0268172	1	ex_21
USP20	0.0298353	0.0927765	-0.0331058	0.92906	0.0268501	1	ex_21
ZNF565	0.0265312	0.11112	-0.0580576	0.614741	0.0269184	1	ex_21
CYB5R4	0.0276462	0.0787486	-0.0234562	1.06033	0.0270267	1	ex_21
ZNF846	-0.0726989	0.0368533	-0.182251	-1.30063	0.027147	1	ex_21
EIF3H	0.0674604	0.120218	0.0147031	2.50619	0.0271645	1	ex_21
L1CAM	0.0410014	0.138622	-0.0566187	0.823205	0.0272722	1	ex_21
SFMBT2	-0.201959	0.0136637	-0.417582	-1.83576	0.0274364	1	ex_21
MXI1	0.0305786	0.0852908	-0.0241335	1.09542	0.0274725	1	ex_21
RPGR	-0.0578015	0.0188632	-0.134466	-1.47772	0.0274884	1	ex_21
PACRG	-0.170102	0.0797403	-0.419943	-1.33442	0.0275282	1	ex_21
PPM1E	-0.181079	0.0656379	-0.427797	-1.43853	0.027536	1	ex_21
TRIM37	-0.033983	0.0610545	-0.12902	-0.700833	0.0276745	1	ex_21
BRD1	0.0462964	0.0872012	0.00539163	2.21831	0.0277415	1	ex_21
LRRK2	-0.0420471	0.0112738	-0.0953681	-1.54556	0.0277894	1	ex_21
FAM153A	0.00516552	0.0163275	-0.00599646	0.907028	0.0278372	1	ex_21
NELL2	-0.166804	-0.0479833	-0.285626	-2.75145	0.0279165	1	ex_21
CA5B	-0.0879403	-0.0127811	-0.1631	-2.29326	0.0279684	1	ex_21
TXNL1	0.0806012	0.165309	-0.0041066	1.86495	0.0280384	1	ex_21
TBCK	-0.137341	0.213404	-0.488086	-0.767462	0.0280934	1	ex_21
CAV2	0.0393596	0.170633	-0.0919136	0.587655	0.0281203	1	ex_21
TRPC4AP	-0.0816352	0.00124732	-0.164518	-1.93047	0.0281498	1	ex_21
RNF146	0.07332	0.162711	-0.0160712	1.60759	0.0281755	1	ex_21
CARS2	-0.00997142	0.0336723	-0.0536152	-0.447799	0.0281968	1	ex_21
LINGO2	-0.199093	-0.00457753	-0.393608	-2.00609	0.0281978	1	ex_21
PIGN	-0.0796815	0.0226715	-0.182034	-1.52583	0.0282027	1	ex_21
VPS36	0.0314107	0.0755513	-0.0127298	1.39472	0.0282667	1	ex_21
KSR2	-0.296135	0.807142	-1.39941	-0.526082	0.0284106	1	ex_21
RNF213	0.0514239	0.128083	-0.0252352	1.31477	0.0284542	1	ex_21
UFM1	0.0150514	0.0501013	-0.0199985	0.841663	0.0284889	1	ex_21
CAMK2A	-0.092048	0.0358624	-0.219958	-1.41045	0.0286453	1	ex_21
INKA2	0.0554773	0.17637	-0.0654158	0.899419	0.0287299	1	ex_21
CCND2	0.0501592	0.113509	-0.0131901	1.55188	0.0288354	1	ex_21
ATP6V0C	0.210059	0.713108	-0.292991	0.818424	0.0288551	1	ex_21
BCKDHB	-0.0613135	0.0292139	-0.151841	-1.32747	0.0289283	1	ex_21
EEF2K	-0.0501674	0.0723539	-0.172689	-0.802524	0.0289699	1	ex_21
ATXN10	-0.0896962	-0.00651422	-0.172878	-2.11345	0.0289979	1	ex_21
EPB41L4B	-0.0624539	-0.00407079	-0.120837	-2.09662	0.0290272	1	ex_21
DIS3	0.0312813	0.0851994	-0.0226369	1.1371	0.0291384	1	ex_21
FBN1	-0.133945	-0.0211088	-0.246781	-2.32662	0.0291744	1	ex_21
KATNAL2	-0.0875719	0.00425287	-0.179397	-1.86919	0.029295	1	ex_21
ARMCX4	-0.0575973	0.0244333	-0.139628	-1.37618	0.0293513	1	ex_21
AKAP7	0.0527405	0.127112	-0.0216312	1.3899	0.0294349	1	ex_21
KIAA0513	0.0044013	0.140638	-0.131835	0.0633192	0.0294519	1	ex_21
EPB41L5	-0.0835866	0.0412046	-0.208378	-1.31281	0.0294938	1	ex_21
MAP3K3	-0.111867	-0.0250965	-0.198637	-2.52684	0.0296045	1	ex_21
GAS6	0.0430509	0.0943887	-0.00828694	1.64359	0.0296425	1	ex_21
NNT	0.00180837	0.00806017	-0.00444344	0.56693	0.029765	1	ex_21
RB1CC1	-0.0644174	-0.016659	-0.112176	-2.64364	0.0298001	1	ex_21
SPEF2	-0.0626041	-0.00691954	-0.118289	-2.20352	0.0298134	1	ex_21
CNPY2	0.0532854	0.114122	-0.00755075	1.7167	0.0301531	1	ex_21
CHMP4B	0.0341365	0.0865993	-0.0183262	1.27531	0.0302201	1	ex_21
SLC4A4	-0.0773249	-0.000819552	-0.15383	-1.98096	0.0302634	1	ex_21
OSBPL6	-0.0959819	0.022085	-0.214049	-1.59334	0.0303284	1	ex_21
TSPAN13	0.0936697	0.194925	-0.0075851	1.81314	0.0303326	1	ex_21
AZIN1	0.0648484	0.118815	0.010882	2.35518	0.0303373	1	ex_21
SCMH1	-0.140617	0.00106833	-0.282302	-1.94519	0.0303809	1	ex_21
TMEM59	0.0970712	0.208255	-0.014113	1.71118	0.0304602	1	ex_21
GCNA	-0.107477	0.0367736	-0.251728	-1.46031	0.0305902	1	ex_21
PJA2	0.0946436	0.197467	-0.00818025	1.80404	0.0308346	1	ex_21
FASTKD1	0.0716414	0.128743	0.01454	2.45904	0.030835	1	ex_21
KDM2A	-0.111635	-0.00179355	-0.221477	-1.99197	0.0310283	1	ex_21
ZSCAN5A	-0.0929048	0.00216004	-0.18797	-1.91543	0.0310442	1	ex_21
TPT1	0.2265	0.741343	-0.288343	0.862265	0.0310963	1	ex_21
OTUD3	-0.126744	0.00862585	-0.262114	-1.83507	0.0312687	1	ex_21
NHLRC2	-0.0781651	-0.011455	-0.144875	-2.29652	0.0314407	1	ex_21
SLC4A7	0.021403	0.0988122	-0.0560061	0.541915	0.0314918	1	ex_21
ATXN7	-0.014352	0.0445443	-0.0732483	-0.47761	0.0315488	1	ex_21
RHOA	0.0984019	0.193964	0.00284017	2.01822	0.0316091	1	ex_21
MTOR	-0.050214	0.0289396	-0.129368	-1.24337	0.0316543	1	ex_21
PRKRA	0.052184	0.168708	-0.0643398	0.87775	0.0316871	1	ex_21
NPC1	0.0718737	0.166228	-0.0224809	1.49298	0.0317187	1	ex_21
DYM	-0.10727	0.0867928	-0.301333	-1.08339	0.0318674	1	ex_21
MCPH1	-0.0446902	0.114506	-0.203886	-0.55021	0.0320724	1	ex_21
PPP1R3E	0.00188696	0.0060795	-0.00230558	0.882132	0.0321167	1	ex_21
VDAC1	0.0505822	0.183513	-0.082349	0.745794	0.0323591	1	ex_21
ITM2C	0.0793166	0.360712	-0.202079	0.552453	0.0323641	1	ex_21
CILK1	-0.000300939	0.0655899	-0.0661918	-0.00895163	0.032401	1	ex_21
ZDHHC11	-0.169713	0.380299	-0.719724	-0.604771	0.0324743	1	ex_21
SECISBP2L	-0.0669287	0.051772	-0.185629	-1.10511	0.0324818	1	ex_21
SLC17A7	0.112263	0.263175	-0.038648	1.45802	0.0325669	1	ex_21
NEK1	-0.0322489	0.0640465	-0.128544	-0.656383	0.0325878	1	ex_21
STARD9	-0.0674313	0.0814674	-0.21633	-0.887603	0.03269	1	ex_21
STX6	-0.014311	0.0527445	-0.0813666	-0.418297	0.0326928	1	ex_21
ANXA4	-0.0417446	0.0696071	-0.153096	-0.73477	0.0327014	1	ex_21
ATR	-0.0962715	0.0668882	-0.259431	-1.15647	0.0328042	1	ex_21
MAP3K9	-0.166055	0.0130046	-0.345114	-1.81762	0.0328085	1	ex_21
ADGRL3	-0.150718	0.303655	-0.605091	-0.650131	0.0328649	1	ex_21
ATRNL1	1.57766e-16	6.0453e-15	-5.72977e-15	0.0525202	0.0329841	1	ex_21
SLK	0.0356944	0.104389	-0.0330005	1.01841	0.0329854	1	ex_21
ZNF148	-0.109495	-0.0170104	-0.201979	-2.32045	0.0330021	1	ex_21
PCSK1N	0.198936	0.560504	-0.162633	1.07838	0.0330882	1	ex_21
SLX4IP	-0.0620512	0.0459292	-0.170032	-1.1263	0.0331685	1	ex_21
COG1	0.0518335	0.125871	-0.0222042	1.37216	0.0332519	1	ex_21
CDK13	-0.0678961	-0.00905206	-0.12674	-2.26147	0.0332746	1	ex_21
KCNAB2	-0.0243543	0.0409267	-0.0896353	-0.731202	0.0333073	1	ex_21
ACTR2	0.032395	0.0876984	-0.0229085	1.14808	0.0333098	1	ex_21
TOPBP1	0.00764445	0.0563163	-0.0410274	0.307834	0.0333136	1	ex_21
DIP2B	0.0200095	0.0839916	-0.0439725	0.612953	0.0333891	1	ex_21
ABL2	-0.0441034	0.0804315	-0.168638	-0.694111	0.0334012	1	ex_21
SPTAN1	-0.0198764	0.0828055	-0.122558	-0.379395	0.0336413	1	ex_21
PSAP	0.111353	0.228953	-0.00624745	1.85584	0.0336534	1	ex_21
MAP9	0.0962663	0.170716	0.0218163	2.5343	0.0336872	1	ex_21
ATRX	0.14103	0.575488	-0.293428	0.636227	0.0336976	1	ex_21
CARMIL1	-0.182059	0.204207	-0.568324	-0.92379	0.0337417	1	ex_21
BHLHE41	0.0780029	0.174965	-0.0189589	1.57673	0.0337679	1	ex_21
SON	0.073885	0.202917	-0.0551467	1.1223	0.0337841	1	ex_21
PCGF6	-0.0887657	0.0397843	-0.217316	-1.35338	0.0338001	1	ex_21
MALT1	-0.0511035	0.010116	-0.112323	-1.6361	0.0338269	1	ex_21
NCL	0.0574262	0.121071	-0.00621881	1.76845	0.0341724	1	ex_21
BBX	-0.124569	-0.0119728	-0.237165	-2.16837	0.0344995	1	ex_21
JKAMP	0.0558528	0.181287	-0.0695813	0.872725	0.0347132	1	ex_21
CHL1	-0.124854	0.248745	-0.498453	-0.655007	0.0351054	1	ex_21
ART3	-0.0663437	0.0732226	-0.20591	-0.931681	0.0351394	1	ex_21
ANO6	-0.108586	-0.000511137	-0.216661	-1.96923	0.0353286	1	ex_21
RNF111	0.0942041	0.16165	0.026758	2.73754	0.0354456	1	ex_21
SLC30A9	-0.0711608	0.0279742	-0.170296	-1.4069	0.035447	1	ex_21
DIAPH2	-0.186781	0.247232	-0.620794	-0.843488	0.0355859	1	ex_21
RPS7	0.0726764	0.256495	-0.111142	0.774911	0.0355973	1	ex_21
FAM171A1	-0.117104	-0.0201635	-0.214045	-2.36763	0.0358145	1	ex_21
TAB2	-0.0257143	0.0459566	-0.0973851	-0.703201	0.0358677	1	ex_21
GMFB	0.0747491	0.152173	-0.00267461	1.89226	0.0359645	1	ex_21
DTX3	0.140872	0.283606	-0.00186257	1.93439	0.036041	1	ex_21
C9orf72	0.0693073	0.141243	-0.00262822	1.88836	0.0362721	1	ex_21
PTPRF	-0.0420723	0.0589358	-0.14308	-0.816372	0.0363938	1	ex_21
SERP2	0.0624748	0.124941	8.65754e-06	1.96024	0.0364177	1	ex_21
SENP6	-0.049201	0.00368514	-0.102087	-1.82339	0.0364972	1	ex_21
CACNA1B	-0.0554787	0.962654	-1.07361	-0.1068	0.036593	1	ex_21
HERC2	-0.100898	-0.0267088	-0.175087	-2.66557	0.0366221	1	ex_21
ELK1	0.027113	0.0918427	-0.0376167	0.820961	0.0366461	1	ex_21
CFAP36	0.0767767	0.139108	0.0144453	2.41419	0.0366808	1	ex_21
PURG	-0.0820665	0.0109301	-0.175063	-1.72961	0.0367386	1	ex_21
CACNA1D	-0.29053	0.00157901	-0.58264	-1.94937	0.0368387	1	ex_21
ZSWIM5	-0.0613798	0.0875376	-0.210297	-0.807845	0.0368517	1	ex_21
AHR	0.00878283	0.0375677	-0.020002	0.598024	0.0369446	1	ex_21
TMEM14A	0.105274	0.276835	-0.0662864	1.20269	0.0369525	1	ex_21
TBRG1	0.0568298	0.111002	0.00265753	2.05611	0.0370057	1	ex_21
PHF6	0.0485658	0.0903517	0.0067799	2.27797	0.0370667	1	ex_21
ITPR1	-0.131632	0.0657307	-0.328995	-1.30721	0.037127	1	ex_21
RRP15	0.0330785	0.0955936	-0.0294367	1.03707	0.0371539	1	ex_21
PCCA	-0.0655422	0.0641817	-0.195266	-0.99026	0.0372135	1	ex_21
ANKS1A	-0.100854	0.125913	-0.32762	-0.871687	0.0372445	1	ex_21
C1orf61	0.0217864	0.0576236	-0.0140509	1.19151	0.0372795	1	ex_21
MYO1D	-0.0673547	0.0940812	-0.228791	-0.817741	0.0374732	1	ex_21
DNAAF5	-0.0511499	0.039228	-0.141528	-1.10925	0.0374875	1	ex_21
XRN1	-0.0543023	0.0245172	-0.133122	-1.35031	0.0374967	1	ex_21
YWHAG	0.195557	0.407112	-0.015997	1.81176	0.0376686	1	ex_21
NUAK1	0.122535	0.289208	-0.0441394	1.44092	0.0376864	1	ex_21
UBAP2	-0.0582366	0.00735128	-0.123824	-1.74029	0.0379696	1	ex_21
SLC22A17	0.122386	0.27621	-0.0314378	1.5594	0.0380891	1	ex_21
NUCKS1	0.115388	0.21508	0.0156951	2.26853	0.0382076	1	ex_21
NAP1L4	0.0609675	0.120275	0.00166026	2.01483	0.0383688	1	ex_21
GPD2	0.0737899	0.131753	0.0158263	2.49511	0.0384043	1	ex_21
CNTNAP1	0.102262	0.220013	-0.01549	1.70213	0.0384097	1	ex_21
CEP89	-0.0539362	0.0223802	-0.130253	-1.38519	0.0384134	1	ex_21
RASA1	0.152848	0.385961	-0.0802655	1.28511	0.0384683	1	ex_21
UBE2G1	-0.036007	0.0683135	-0.140328	-0.676496	0.0385458	1	ex_21
SERINC1	0.358007	0.889656	-0.173641	1.31982	0.0385905	1	ex_21
FAM135A	-0.0805275	0.0153784	-0.176433	-1.64569	0.038737	1	ex_21
ARHGEF18	-0.0584558	0.0407441	-0.157656	-1.15495	0.0387935	1	ex_21
OPRM1	0.136298	0.354226	-0.0816305	1.22581	0.0388178	1	ex_21
DEPTOR	-0.078245	0.132684	-0.289174	-0.727058	0.0388912	1	ex_21
SCN8A	-0.167389	0.0829988	-0.417776	-1.31027	0.0390058	1	ex_21
ADD3	-0.0157904	0.0632374	-0.0948181	-0.391616	0.0390487	1	ex_21
ATP6V1A	0.0728989	0.198431	-0.0526332	1.13819	0.0390946	1	ex_21
TNIK	-0.0357766	0.0561875	-0.127741	-0.762481	0.0391166	1	ex_21
RAP1GAP2	-0.112772	0.130556	-0.3561	-0.908357	0.0392325	1	ex_21
ZC2HC1A	0.0925129	0.193144	-0.0081186	1.80184	0.03931	1	ex_21
ME3	-0.0921631	0.0586373	-0.242964	-1.19785	0.0395421	1	ex_21
MPHOSPH9	0.011845	0.0841349	-0.060445	0.321147	0.0395846	1	ex_21
DGKI	-0.0572716	0.804548	-0.919092	-0.130248	0.0396449	1	ex_21
RAD51D	-0.0565322	0.00903858	-0.122103	-1.68979	0.0396734	1	ex_21
PDK1	0.0166142	0.0446138	-0.0113855	1.16298	0.0397998	1	ex_21
EML2	-0.0899946	-0.0146894	-0.1653	-2.34229	0.0399161	1	ex_21
STEAP2	0.0136978	0.038626	-0.0112303	1.07699	0.0399608	1	ex_21
PHF12	-0.0424643	0.0470075	-0.131936	-0.93022	0.0399627	1	ex_21
PDCD10	0.0167463	0.0517057	-0.018213	0.938867	0.0399775	1	ex_21
RPS28	0.0631272	0.39099	-0.264736	0.377374	0.0400358	1	ex_21
EFCAB7	0.0645815	0.126032	0.0031309	2.05982	0.0400764	1	ex_21
KCNC1	0.0542573	0.12353	-0.015015	1.53514	0.0401272	1	ex_21
HS6ST3	-0.164921	0.0552155	-0.385057	-1.46836	0.0401426	1	ex_21
FMN1	-0.136963	0.0188004	-0.292727	-1.7234	0.0401878	1	ex_21
MTCH1	0.143795	0.304753	-0.0171633	1.75097	0.0402272	1	ex_21
HERC1	-0.126379	-0.0323783	-0.220379	-2.63507	0.040295	1	ex_21
ABAT	0.0834629	0.154768	0.0121581	2.29415	0.0404159	1	ex_21
SORCS1	-0.230259	0.182131	-0.642649	-1.09435	0.040481	1	ex_21
MMS19	-0.0343318	0.0978706	-0.166534	-0.508985	0.0404985	1	ex_21
MPP5	0.0395108	0.105303	-0.0262818	1.17703	0.0405553	1	ex_21
UQCC1	-0.124033	-0.0250987	-0.222968	-2.45719	0.0407038	1	ex_21
PRPF4B	0.023543	0.0825821	-0.0354962	0.781573	0.0408732	1	ex_21
MAPK10	2.38555e-05	0.000749543	-0.000701832	0.0644297	0.0410013	1	ex_21
GALNT14	0.00026989	0.0733878	-0.072848	0.00723456	0.0410154	1	ex_21
NEBL	-0.084551	0.0103698	-0.179472	-1.74584	0.0410228	1	ex_21
OCA2	-0.0992224	0.126948	-0.325393	-0.859849	0.0410236	1	ex_21
MAP4K3	-0.140608	0.265795	-0.54701	-0.67811	0.0410487	1	ex_21
GLO1	0.0232386	0.0767818	-0.0303047	0.850654	0.0411598	1	ex_21
PRMT3	-0.0718951	0.00288018	-0.14667	-1.88447	0.0414406	1	ex_21
DROSHA	-0.0644473	-0.0004407	-0.128454	-1.97346	0.0417337	1	ex_21
SAFB	-0.0368925	0.0462695	-0.120055	-0.869483	0.0419276	1	ex_21
TAGLN3	0.0932607	0.208853	-0.0223322	1.58131	0.0421159	1	ex_21
FAM13A	-0.0970098	0.0558321	-0.249852	-1.244	0.0422572	1	ex_21
TSPAN7	0.087805	0.172442	0.0031684	2.03334	0.0424096	1	ex_21
NPHP1	-0.0424235	0.049935	-0.134782	-0.900281	0.0425321	1	ex_21
SEMA4F	0.0209378	0.0725198	-0.0306442	0.795574	0.0427747	1	ex_21
FBXO31	-0.114476	-0.0181034	-0.210849	-2.32814	0.0428257	1	ex_21
FLOT1	0.0737716	0.161739	-0.0141961	1.64367	0.0435002	1	ex_21
GOLGA7B	0.0723104	0.135365	0.00925538	2.24765	0.0435866	1	ex_21
PTPN9	-0.146429	0.0355676	-0.328426	-1.57693	0.043594	1	ex_21
ZMYND11	-0.0657802	-0.00716911	-0.124391	-2.1997	0.0437788	1	ex_21
KCND2	-0.163824	0.00155394	-0.329202	-1.94155	0.0438502	1	ex_21
SPTBN4	-0.0986497	0.0603066	-0.257606	-1.21637	0.0440244	1	ex_21
PRXL2A	0.0817951	0.148325	0.0152656	2.40969	0.0440415	1	ex_21
NPHP3	0.0671094	0.154796	-0.0205771	1.50003	0.0440566	1	ex_21
ZNF439	-0.020924	0.0662634	-0.108111	-0.47037	0.0441412	1	ex_21
CDC42BPB	-0.0913769	0.0166406	-0.199394	-1.65802	0.0441799	1	ex_21
RGS7	-0.439994	1.41223	-2.29221	-0.465588	0.044217	1	ex_21
CAPZA2	0.0607665	0.134253	-0.0127203	1.6207	0.0443059	1	ex_21
AFF2	0.0211337	0.14259	-0.100322	0.34104	0.0444827	1	ex_21
RPS3	0.133416	0.300184	-0.033351	1.568	0.0446053	1	ex_21
AFG1L	-0.076155	0.0572267	-0.209537	-1.11905	0.0446922	1	ex_21
PRKDC	-0.0722172	-0.0121769	-0.132258	-2.35747	0.0448159	1	ex_21
MED12L	-0.074249	0.0289155	-0.177413	-1.41062	0.0448491	1	ex_21
CDK10	0.0308633	0.0836892	-0.0219626	1.1451	0.0452144	1	ex_21
HSP90B1	0.0064753	0.108285	-0.0953341	0.124658	0.0452439	1	ex_21
DNAJC11	-0.0787146	0.0028835	-0.160313	-1.8907	0.0454189	1	ex_21
TGS1	0.0165826	0.0490404	-0.0158752	1.00134	0.0454541	1	ex_21
UBE2V2	0.0678933	0.133384	0.00240266	2.03187	0.045551	1	ex_21
TPR	0.029969	0.0800402	-0.0201021	1.17309	0.045586	1	ex_21
TANGO6	-0.0782221	0.0268123	-0.183257	-1.45964	0.0457894	1	ex_21
TM2D1	0.0228369	0.0598465	-0.0141727	1.2094	0.0459076	1	ex_21
ESF1	0.0725088	0.139262	0.00575597	2.12897	0.0459774	1	ex_21
TUSC3	0.0107541	0.068108	-0.0465998	0.367501	0.046051	1	ex_21
STAU1	-0.0614514	0.0147836	-0.137687	-1.57988	0.046055	1	ex_21
FBXO33	-0.062378	-0.00251162	-0.122244	-2.04219	0.0461352	1	ex_21
PTK2B	-0.108168	0.0568315	-0.273167	-1.28488	0.0461864	1	ex_21
HNRNPR	0.0158639	0.0459513	-0.0142236	1.03341	0.0463668	1	ex_21
YWHAB	0.0523586	0.182633	-0.0779163	0.787726	0.0464343	1	ex_21
LARP1	-0.0448721	0.0167032	-0.106448	-1.42829	0.046532	1	ex_21
PCDH11X	-0.12909	0.0136271	-0.271808	-1.77282	0.0465393	1	ex_21
ADAM23	-0.0789056	0.0384487	-0.19626	-1.31782	0.046587	1	ex_21
FILIP1	0.112004	0.20024	0.0237677	2.48791	0.0466513	1	ex_21
BRWD1	-0.0904452	-0.019242	-0.161648	-2.48963	0.0468317	1	ex_21
FAM78B	-0.0148763	0.109504	-0.139256	-0.234419	0.046836	1	ex_21
ETNK1	0.0667217	0.155268	-0.0218249	1.47687	0.0470121	1	ex_21
RPS6KA6	-0.0763508	0.0108343	-0.163536	-1.7164	0.0471911	1	ex_21
SNW1	0.0631092	0.125081	0.00113697	1.99592	0.0472221	1	ex_21
MEF2C	-0.143179	-0.0137128	-0.272646	-2.16756	0.0475681	1	ex_21
CNTNAP2	0.00144167	0.0760457	-0.0731623	0.0378749	0.0476546	1	ex_21
PSME4	-0.0713567	0.0718652	-0.214579	-0.976503	0.0477273	1	ex_21
AGAP1	-0.223033	0.759062	-1.20513	-0.445107	0.047859	1	ex_21
VPS4B	0.00460095	0.030968	-0.0217661	0.342006	0.0478613	1	ex_21
BCAS3	-0.204439	0.0113306	-0.420208	-1.85704	0.0478871	1	ex_21
SMARCA4	-0.138914	-0.0127714	-0.265057	-2.1584	0.0479748	1	ex_21
SHANK2	-0.119551	0.133088	-0.37219	-0.927473	0.0481004	1	ex_21
NAV1	-0.0854101	0.00575744	-0.176578	-1.83619	0.0482496	1	ex_21
BBS5	0.0294918	0.0790586	-0.020075	1.16616	0.0482581	1	ex_21
SCGB2B2	-0.133677	-0.023641	-0.243713	-2.38106	0.0483528	1	ex_21
RIMBP2	-0.0596358	0.0847235	-0.203995	-0.809674	0.0483572	1	ex_21
VPS35L	-0.0791762	0.0628072	-0.22116	-1.09296	0.0483779	1	ex_21
SOS1	-0.149104	0.00264061	-0.300849	-1.92586	0.0483839	1	ex_21
ACTN2	0.0658225	0.119955	0.0116895	2.3832	0.0484633	1	ex_21
PNMA8A	0.097618	0.186818	0.0084177	2.14492	0.0485009	1	ex_21
DYNLL2	0.047158	0.134795	-0.0404789	1.05467	0.0486458	1	ex_21
DNAJC8	0.0594469	0.131699	-0.0128057	1.61259	0.0486977	1	ex_21
FRMD4A	-0.156453	-0.0381039	-0.274801	-2.591	0.0488591	1	ex_21
MTCH2	-0.0156926	0.0527324	-0.0841176	-0.4495	0.0490552	1	ex_21
NQO2	0.0572621	0.110598	0.00392585	2.10423	0.0490591	1	ex_21
POT1	0.0288553	0.0745581	-0.0168474	1.23746	0.0491407	1	ex_21
DDX25	0.01187	0.0392883	-0.0155483	0.848514	0.0494353	1	ex_21
MPRIP	-0.0735486	0.0589123	-0.206009	-1.08827	0.0499795	1	ex_21
ELOVL5	0.0462526	0.134769	-0.0422635	1.02415	0.0500579	1	ex_21
BZW2	-0.0368583	0.0556964	-0.129413	-0.780522	0.0501916	1	ex_21
ATP8B4	-0.0479678	0.171514	-0.267449	-0.428351	0.0501965	1	ex_21
HYDIN	-0.129037	0.176831	-0.434905	-0.826852	0.0502287	1	ex_21
NCOA7	0.0903266	0.217405	-0.0367518	1.39313	0.05051	1	ex_21
NDRG3	-0.029687	0.0509428	-0.110317	-0.721636	0.0506323	1	ex_21
AP3B2	-0.0336774	0.0459735	-0.113328	-0.828698	0.0506736	1	ex_21
ATP6AP1L	-0.03945	0.0259636	-0.104864	-1.18203	0.0507078	1	ex_21
KDM4C	-0.105157	0.00908296	-0.219397	-1.80413	0.0508299	1	ex_21
RANBP10	-0.0817731	0.0061848	-0.169731	-1.82215	0.0508445	1	ex_21
FARP2	-0.0983362	0.0493154	-0.245988	-1.30534	0.0509258	1	ex_21
CHD8	-0.0517396	0.019787	-0.123266	-1.41776	0.0509733	1	ex_21
MTUS2	-0.202534	-0.0444567	-0.360611	-2.51117	0.0510329	1	ex_21
TIAL1	0.0274617	0.0831592	-0.0282358	0.966363	0.051095	1	ex_21
CHFR	-0.0919878	0.000928013	-0.184904	-1.94039	0.0511092	1	ex_21
IFT43	-0.109414	-0.0155313	-0.203296	-2.28421	0.0513021	1	ex_21
NKAIN2	7.45069e-08	4.96912e-06	-4.82011e-06	0.029835	0.0517218	1	ex_21
SEMA6D	-0.0922427	0.173698	-0.358184	-0.679822	0.0518816	1	ex_21
KLHL5	0.110661	0.207686	0.013637	2.23544	0.0518956	1	ex_21
PEBP1	0.121297	0.463184	-0.220591	0.695367	0.0519578	1	ex_21
HSPA12A	-0.141403	-0.00645392	-0.276353	-2.0537	0.052213	1	ex_21
MBNL2	-0.113547	-0.0215659	-0.205527	-2.4195	0.0522509	1	ex_21
RAD54L2	-0.0376437	0.036048	-0.111335	-1.0012	0.0523088	1	ex_21
WDR19	-0.0618598	0.0480526	-0.171772	-1.10309	0.052315	1	ex_21
DAPK1	-0.127612	0.04846	-0.303685	-1.42053	0.0523617	1	ex_21
MIPEP	-0.0843887	-0.0148048	-0.153973	-2.37697	0.0525538	1	ex_21
R3HCC1L	0.0189674	0.0590238	-0.0210889	0.928079	0.0526067	1	ex_21
PLK2	0.0879419	0.316343	-0.140459	0.754651	0.0529642	1	ex_21
FAM81A	-0.0632991	0.015354	-0.141952	-1.57736	0.0529782	1	ex_21
C11orf58	0.0749904	0.145982	0.00399852	2.07036	0.0530114	1	ex_21
CALY	0.106372	0.245695	-0.0329517	1.49641	0.0530548	1	ex_21
NAMPT	0.00020775	0.0685739	-0.0681583	0.00595592	0.0531195	1	ex_21
TENM1	-0.0998474	0.0215612	-0.221256	-1.61189	0.0532511	1	ex_21
GLIS1	-0.175752	0.0286922	-0.380197	-1.6849	0.0538324	1	ex_21
CHST9	-0.000197662	0.0474885	-0.0478838	-0.00812418	0.0538503	1	ex_21
PHF10	0.0748616	0.159361	-0.0096382	1.73641	0.0538741	1	ex_21
ZCCHC14	-0.0529822	0.04792	-0.153884	-1.02915	0.0539609	1	ex_21
NEK7	0.00837472	0.0277251	-0.0109756	0.848261	0.0543829	1	ex_21
GDPD1	-0.0826061	-0.0152543	-0.149958	-2.40387	0.0545009	1	ex_21
PPP1R13B	-0.103891	0.0263936	-0.234176	-1.56291	0.0545064	1	ex_21
KLHDC10	-0.0538252	0.0110575	-0.118708	-1.62594	0.0545364	1	ex_21
MAPRE2	-0.0184569	0.0796572	-0.116571	-0.368702	0.0546066	1	ex_21
ELMOD2	0.00984897	0.0304	-0.0107021	0.939301	0.0547848	1	ex_21
TMEFF2	1.11291	6.55936	-4.33354	0.400492	0.0548124	1	ex_21
PDSS2	-0.0103003	0.0466118	-0.0672124	-0.354728	0.0548404	1	ex_21
AGO3	-0.0762005	0.073347	-0.225748	-0.998681	0.0548713	1	ex_21
THADA	-0.0504216	0.0327886	-0.133632	-1.18765	0.0549251	1	ex_21
KPNA6	-0.0347815	0.0465148	-0.116078	-0.838544	0.0552717	1	ex_21
SLC25A12	-0.116303	0.0294302	-0.262037	-1.56416	0.0553016	1	ex_21
DSCAM	0.35978	5.19887	-4.47931	0.145721	0.0555221	1	ex_21
MAN2A1	-0.0815407	0.0133249	-0.176406	-1.68467	0.0555653	1	ex_21
UBR4	-0.0927125	0.0141879	-0.199613	-1.69984	0.0556144	1	ex_21
MCCC2	-0.112701	0.000343254	-0.225746	-1.95401	0.0556966	1	ex_21
SCAF11	0.0046137	0.0517228	-0.0424954	0.191952	0.0557688	1	ex_21
ATXN7L1	-0.0761082	0.0566955	-0.208912	-1.12323	0.0558468	1	ex_21
STAG1	-0.0930237	0.0034065	-0.189454	-1.89073	0.0559538	1	ex_21
SNCA	0.119857	0.280935	-0.0412219	1.45839	0.0560701	1	ex_21
FARP1	-0.0101873	0.0852662	-0.105641	-0.209177	0.0563068	1	ex_21
LRRC41	-0.0997444	-0.0158566	-0.183632	-2.33044	0.0563363	1	ex_21
SLC13A3	-0.0645267	0.0496995	-0.178753	-1.10719	0.0565246	1	ex_21
PCSK2	-0.0121834	0.172144	-0.196511	-0.129547	0.0565685	1	ex_21
GEMIN5	-0.0800177	0.00483004	-0.164865	-1.84839	0.0569014	1	ex_21
TSPYL1	0.147166	0.307322	-0.012989	1.80101	0.057156	1	ex_21
HAT1	0.100495	0.226401	-0.0254107	1.5644	0.0571763	1	ex_21
MEST	-0.0328395	0.0625613	-0.12824	-0.674672	0.0572777	1	ex_21
ARHGEF7	-0.0722573	-0.00158806	-0.142926	-2.00401	0.0573589	1	ex_21
RCHY1	0.0341852	0.149168	-0.0807975	0.582712	0.0573706	1	ex_21
ADAMTSL1	-0.372066	0.737014	-1.48115	-0.657514	0.0574517	1	ex_21
CCT3	0.103115	0.199124	0.00710574	2.10502	0.0575097	1	ex_21
SCN2A	0.26024	2.14905	-1.62857	0.270044	0.0576488	1	ex_21
AKAP1	-0.0350049	0.0342374	-0.104247	-0.990844	0.0576534	1	ex_21
DENND4A	-0.0617787	0.0368133	-0.160371	-1.22813	0.0577478	1	ex_21
WDR7	-0.0758918	0.0311142	-0.182898	-1.39006	0.0577539	1	ex_21
GRB2	0.0261067	0.0644377	-0.0122242	1.33491	0.0577961	1	ex_21
RAD51C	-0.0152805	0.0956005	-0.126161	-0.270102	0.0578136	1	ex_21
KIAA0930	0.12239	0.216192	0.0285887	2.55732	0.0578468	1	ex_21
HMGCS1	0.0697784	0.145012	-0.00545525	1.81785	0.0583491	1	ex_21
ROCK1	-0.0697021	0.0356277	-0.175032	-1.29701	0.0584321	1	ex_21
HDAC9	-0.180064	-0.0104245	-0.349704	-2.08041	0.058466	1	ex_21
SELENOO	-0.0575626	0.0190467	-0.134172	-1.47267	0.0585123	1	ex_21
VCP	0.0355247	0.0953235	-0.0242742	1.16435	0.0585561	1	ex_21
MSI2	-0.104127	-0.0106982	-0.197557	-2.18439	0.0586793	1	ex_21
APPBP2	-0.0433581	0.0273286	-0.114045	-1.20221	0.0588298	1	ex_21
FUS	0.0947334	0.182364	0.00710302	2.11883	0.058887	1	ex_21
NEDD4L	-0.0851406	-0.0173221	-0.152959	-2.46057	0.0588986	1	ex_21
DISP1	-0.030197	0.047176	-0.10757	-0.764932	0.058948	1	ex_21
SAFB2	-0.0443905	0.0401598	-0.128941	-1.02902	0.0589865	1	ex_21
PDZRN4	-0.427883	0.331079	-1.18684	-1.10498	0.0590296	1	ex_21
MLH1	0.0164164	0.0470381	-0.0142052	1.05075	0.0590311	1	ex_21
SATB2	-0.0971583	0.0212569	-0.215574	-1.60813	0.0590922	1	ex_21
ACADSB	-0.0407565	0.0566719	-0.138185	-0.819897	0.0591742	1	ex_21
AASDHPPT	0.0436787	0.117205	-0.0298476	1.16433	0.0592229	1	ex_21
MYSM1	-0.131392	-0.0192509	-0.243533	-2.29642	0.0592553	1	ex_21
ANKRD24	-0.0903934	0.0430731	-0.22386	-1.32743	0.0593779	1	ex_21
TMSB4X	0.19905	0.740864	-0.342763	0.720048	0.0594794	1	ex_21
FBXW11	0.0266509	0.0687099	-0.0154081	1.24194	0.059499	1	ex_21
ZNF586	-0.109306	-0.0249745	-0.193638	-2.5404	0.0596415	1	ex_21
CACNG8	-0.0920375	0.00496937	-0.189044	-1.85956	0.0597352	1	ex_21
PARN	-0.0463766	0.00940136	-0.102155	-1.62961	0.0597549	1	ex_21
MYO9A	-0.108941	-0.0122698	-0.205611	-2.20873	0.059858	1	ex_21
SPECC1	-0.103121	0.0167608	-0.223002	-1.68594	0.0599838	1	ex_21
XPR1	-0.0838123	-7.34423e-05	-0.167551	-1.96168	0.0600799	1	ex_21
ARMH3	-0.10453	-0.0150261	-0.194035	-2.289	0.0600906	1	ex_21
DCUN1D4	-0.07463	-0.00718065	-0.142079	-2.16862	0.0602396	1	ex_21
TBCD	-0.110218	0.0509205	-0.271357	-1.34061	0.0603646	1	ex_21
CLHC1	0.0558123	0.109336	0.0022884	2.04376	0.0603896	1	ex_21
SYNE1	-0.145505	-0.0433078	-0.247702	-2.79053	0.0604961	1	ex_21
NFE2L1	0.0602095	0.118065	0.00235438	2.03972	0.0605039	1	ex_21
PRMT2	0.0563656	0.123892	-0.0111609	1.63602	0.0606557	1	ex_21
HSP90AB1	0.154711	0.350495	-0.0410728	1.54879	0.0607496	1	ex_21
GPI	-0.0810271	0.0198782	-0.181932	-1.57385	0.0607613	1	ex_21
CDC37	0.0267658	0.0860781	-0.0325465	0.884471	0.0610772	1	ex_21
PSMC2	0.00176111	0.0239213	-0.0203991	0.155762	0.0611199	1	ex_21
LRSAM1	-0.086234	-0.00804254	-0.164425	-2.16156	0.0611294	1	ex_21
TACC2	-0.0138516	0.0636793	-0.0913826	-0.350166	0.0612784	1	ex_21
WNK2	-0.0368664	0.0409799	-0.114713	-0.928198	0.061279	1	ex_21
PUM3	-0.126253	-0.00997015	-0.242536	-2.12801	0.0613812	1	ex_21
KIAA1671	-0.110982	-0.0119841	-0.209981	-2.19723	0.0615908	1	ex_21
DNAJC6	0.173548	0.33275	0.0143461	2.13658	0.0617582	1	ex_21
DOCK4	-0.104332	0.0142155	-0.222879	-1.72494	0.0617619	1	ex_21
CLCN4	0.0944503	0.171022	0.0178784	2.41759	0.0618075	1	ex_21
HIVEP1	-0.0865091	-0.0143409	-0.158677	-2.34944	0.0618192	1	ex_21
POLD3	-0.0500332	0.0207986	-0.120865	-1.38445	0.0618238	1	ex_21
SETDB2	0.0440383	0.0827499	0.00532677	2.22966	0.0619158	1	ex_21
AKIRIN1	0.00360543	0.0126229	-0.00541203	0.783648	0.0620642	1	ex_21
PDE8A	-0.105239	0.0151583	-0.225636	-1.7132	0.06224	1	ex_21
RPL38	0.310705	0.882403	-0.260993	1.0652	0.0623531	1	ex_21
AKAP8L	-0.0749183	0.0104993	-0.160336	-1.71905	0.062412	1	ex_21
TRAPPC12	-0.124453	-0.012966	-0.23594	-2.18791	0.0625591	1	ex_21
DTD1	0.0318503	0.0867755	-0.023075	1.13655	0.0627016	1	ex_21
PCSK7	-0.0339072	0.0644107	-0.132225	-0.675939	0.0627586	1	ex_21
PTPRB	0.0170682	0.110497	-0.0763609	0.358058	0.0629269	1	ex_21
GMCL1	-0.10481	-0.00842634	-0.201194	-2.13131	0.0629433	1	ex_21
STARD13	-0.134432	0.000955347	-0.269819	-1.94613	0.0630133	1	ex_21
CRYL1	-0.0897077	0.0111308	-0.190546	-1.74362	0.0630818	1	ex_21
STARD7	0.0368224	0.0786434	-0.0049986	1.7257	0.0631518	1	ex_21
ZNF721	-0.094809	0.0544962	-0.244114	-1.24458	0.0631956	1	ex_21
TCAIM	-0.074934	-0.00298711	-0.146881	-2.04134	0.063502	1	ex_21
GLDC	-0.069823	0.0110585	-0.150704	-1.69199	0.063723	1	ex_21
EIF1AX	0.136809	0.321219	-0.0476005	1.45405	0.0637808	1	ex_21
ETV6	-0.086277	0.00682173	-0.179376	-1.81635	0.0637994	1	ex_21
SLC7A6	-0.0743922	0.00503988	-0.153824	-1.83561	0.0642035	1	ex_21
CDKL5	-0.00693736	0.0517136	-0.0655883	-0.231829	0.0642144	1	ex_21
PIN1	0.0749452	0.142324	0.0075664	2.18006	0.0642236	1	ex_21
TTC13	-0.0861446	0.0213482	-0.193637	-1.57071	0.0643585	1	ex_21
PNMA2	0.126797	0.330193	-0.0765995	1.22184	0.0644498	1	ex_21
SCPEP1	0.00800897	0.0412343	-0.0252163	0.47245	0.0644597	1	ex_21
TMEM91	0.0136649	0.0409846	-0.0136549	0.980341	0.0645068	1	ex_21
NPAT	-0.0471146	0.0166427	-0.110872	-1.44835	0.0645744	1	ex_21
CCDC138	-0.0677636	-0.00104591	-0.134481	-1.99069	0.0645887	1	ex_21
TSEN15	-0.0859914	0.0145048	-0.186488	-1.67708	0.0647789	1	ex_21
INTS3	-0.0557911	0.0353131	-0.146895	-1.20026	0.0648204	1	ex_21
LMO7	-0.0609195	0.234885	-0.356724	-0.403644	0.0648206	1	ex_21
RAPGEF4	-0.102736	0.217788	-0.423261	-0.628219	0.0648796	1	ex_21
GIGYF2	-0.0622907	-0.00443973	-0.120142	-2.11038	0.0651973	1	ex_21
CNNM2	-0.0723133	0.0127449	-0.157371	-1.66629	0.0652636	1	ex_21
SMAP2	0.0139863	0.111604	-0.0836311	0.280817	0.0653086	1	ex_21
PRKCE	-0.0517897	0.725775	-0.829354	-0.130544	0.0653746	1	ex_21
RHOT1	-0.0914297	-0.00972516	-0.173134	-2.19326	0.0654561	1	ex_21
CPEB4	-0.109658	0.0328719	-0.252187	-1.50793	0.06551	1	ex_21
TASOR2	-0.000524529	0.0729243	-0.0739734	-0.0139969	0.0656009	1	ex_21
IFT140	-0.112978	0.0545807	-0.280537	-1.32152	0.0656564	1	ex_21
PRPF18	-0.0230799	0.0411788	-0.0873386	-0.703963	0.0657645	1	ex_21
ERGIC2	0.0622727	0.121697	0.00284801	2.0539	0.0658798	1	ex_21
SIPA1L1	-0.128031	-0.0302442	-0.225817	-2.56616	0.0658834	1	ex_21
NCALD	0.148909	0.417026	-0.119207	1.08855	0.0659325	1	ex_21
GREM2	0.0358593	0.109201	-0.0374825	0.958293	0.0660082	1	ex_21
SFXN5	-0.11425	0.0200068	-0.248507	-1.66789	0.066094	1	ex_21
KIF3A	0.140829	0.29214	-0.0104814	1.8242	0.0661008	1	ex_21
HUNK	-0.0135556	0.0317629	-0.0588741	-0.58626	0.0661271	1	ex_21
MAP3K21	-0.0676888	-0.00172204	-0.133656	-2.01113	0.0661415	1	ex_21
CHIC1	-0.0608503	0.023684	-0.145385	-1.41084	0.0661718	1	ex_21
FHL1	0.0281091	0.0691295	-0.0129113	1.34306	0.0662776	1	ex_21
ANKRD12	0.0824699	0.149298	0.0156414	2.4187	0.0664016	1	ex_21
ZNF770	0.0495457	0.106036	-0.00694454	1.71902	0.0664026	1	ex_21
TOR1AIP1	0.0167845	0.0482661	-0.014697	1.04496	0.0664687	1	ex_21
PLPP1	0.0431611	0.133222	-0.0468994	0.939305	0.0670345	1	ex_21
NDUFA4	0.113513	0.216305	0.0107209	2.16438	0.0671203	1	ex_21
QSER1	-0.0620383	0.00883841	-0.132915	-1.71555	0.0671273	1	ex_21
IFT172	-0.0522163	0.0405267	-0.144959	-1.1035	0.0673687	1	ex_21
SNRPN	-0.102597	-0.0265665	-0.178628	-2.64481	0.0678127	1	ex_21
KAZN	-0.151385	0.732435	-1.03521	-0.335713	0.0678348	1	ex_21
RPL7L1	0.0532998	0.130212	-0.0236129	1.35824	0.0678377	1	ex_21
AKAP13	-0.022055	0.0398991	-0.084009	-0.697726	0.067916	1	ex_21
HSD17B4	-0.00586381	0.0163664	-0.028094	-0.516992	0.0680533	1	ex_21
PSMG4	0.0410418	0.120945	-0.0388616	1.00672	0.0680864	1	ex_21
EPHA5	-0.0791004	0.0238532	-0.182054	-1.50586	0.0682245	1	ex_21
CTNND2	6.21687e-29	4.90122e-27	-4.77688e-27	0.0251802	0.0682361	1	ex_21
CNTNAP3	-0.121437	0.102007	-0.344881	-1.0652	0.0682391	1	ex_21
PTGR1	0.0114349	0.0680327	-0.0451629	0.395989	0.0682525	1	ex_21
KCNMA1	2.40867e-10	8.17885e-09	-7.69712e-09	0.0594724	0.0683544	1	ex_21
RBMS3	-0.0188757	0.0924686	-0.13022	-0.332264	0.0684505	1	ex_21
CBX1	0.0333655	0.0824856	-0.0157546	1.33133	0.0688541	1	ex_21
KLHL42	0.0331101	0.107927	-0.0417068	0.867378	0.0688727	1	ex_21
RNF24	-0.0806857	-0.00167526	-0.159696	-2.00152	0.0689815	1	ex_21
SOX5	-0.156681	1.3689	-1.68226	-0.201294	0.0690039	1	ex_21
SPIDR	-0.0837856	-0.013414	-0.154157	-2.33357	0.069005	1	ex_21
TOGARAM1	-0.0531035	0.00681089	-0.113018	-1.73716	0.0690386	1	ex_21
ASIC2	-0.231405	-0.0373048	-0.425505	-2.33666	0.0691206	1	ex_21
CCDC28A	0.0414724	0.104015	-0.0210704	1.29966	0.0691308	1	ex_21
NUDT4	0.0286664	0.0695931	-0.0122604	1.37282	0.069227	1	ex_21
BBS2	0.000747287	0.0779921	-0.0764976	0.0189612	0.069316	1	ex_21
JAZF1	-0.102428	0.121217	-0.326073	-0.897649	0.0694454	1	ex_21
ABHD6	0.0165132	0.0478109	-0.0147844	1.03411	0.0695211	1	ex_21
HLTF	0.123767	0.237326	0.0102083	2.13615	0.0695432	1	ex_21
CARS1	-0.0640905	0.0476023	-0.175783	-1.12465	0.0696458	1	ex_21
ARMC1	0.00290225	0.0785683	-0.0727638	0.0751765	0.0697272	1	ex_21
WDR33	-0.030108	0.0688388	-0.129055	-0.596387	0.0697935	1	ex_21
SLC30A7	-0.0217025	0.044522	-0.0879269	-0.642301	0.0699996	1	ex_21
UBE4B	-0.120128	0.0120016	-0.252258	-1.78194	0.0700299	1	ex_21
TRUB1	0.00649721	0.0206678	-0.00767335	0.898644	0.0700765	1	ex_21
ZNF131	-0.0107683	0.0377847	-0.0593213	-0.434689	0.0703337	1	ex_21
MTG1	0.0451048	0.108757	-0.0185477	1.38885	0.0705223	1	ex_21
KIF5C	0.027188	0.101402	-0.0470257	0.718029	0.0705379	1	ex_21
L2HGDH	-0.0827135	-0.00580702	-0.15962	-2.10796	0.0705587	1	ex_21
MICU1	0.00599779	0.065147	-0.0531515	0.198742	0.0705771	1	ex_21
ATP11A	-0.0925479	-0.00987676	-0.175219	-2.19412	0.0707271	1	ex_21
MAST2	-0.0882611	0.00259988	-0.179122	-1.90388	0.0709573	1	ex_21
FAR2	-0.0358192	0.0411338	-0.112772	-0.912302	0.0710012	1	ex_21
VHL	0.00144738	0.00651024	-0.00361549	0.560317	0.0710194	1	ex_21
TBPL1	0.0487235	0.100706	-0.00325939	1.83707	0.0710645	1	ex_21
RPL13	0.391737	1.56006	-0.776584	0.657174	0.0710788	1	ex_21
FAM117B	-0.0831294	-0.00308475	-0.163174	-2.0355	0.0711836	1	ex_21
LSS	-0.0170056	0.0406112	-0.0746224	-0.578484	0.0712817	1	ex_21
CDC42SE2	0.0482019	0.0969982	-0.000594275	1.93609	0.071347	1	ex_21
NT5C2	-0.15117	0.021309	-0.323649	-1.71782	0.0714367	1	ex_21
CTNNA1	0.0455056	0.0960865	-0.00507531	1.7633	0.0715123	1	ex_21
CEP120	-0.04434	0.138737	-0.227417	-0.47469	0.0715601	1	ex_21
PSTK	0.0190447	0.0671728	-0.0290835	0.775573	0.0715798	1	ex_21
USO1	-0.0166249	0.0565186	-0.0897684	-0.445482	0.0716204	1	ex_21
UMAD1	-0.0743693	-0.00821532	-0.140523	-2.20336	0.07178	1	ex_21
TNRC6B	-0.021424	0.508701	-0.551549	-0.0792082	0.0718292	1	ex_21
MYCBP2	-0.0562931	0.0191626	-0.131749	-1.46221	0.0719521	1	ex_21
UBE2V1	0.0538546	0.158954	-0.0512447	1.00432	0.0719796	1	ex_21
ARMCX3	0.10071	0.259387	-0.0579668	1.24396	0.0720593	1	ex_21
FCHSD2	-0.099723	0.0122432	-0.211689	-1.74565	0.0720785	1	ex_21
FGF13	0.00424214	0.0307131	-0.0222288	0.314097	0.0721934	1	ex_21
AP2A1	0.0169714	0.0591196	-0.0251768	0.789199	0.0722381	1	ex_21
BRINP3	-0.163633	0.0635975	-0.390864	-1.41141	0.0723479	1	ex_21
ECHDC1	0.0395503	0.101493	-0.022392	1.25144	0.0724579	1	ex_21
PITPNC1	-0.292159	0.427224	-1.01154	-0.795988	0.0724616	1	ex_21
ATL2	-0.0647091	0.00540188	-0.13482	-1.80895	0.0724719	1	ex_21
QRICH1	-0.0415556	0.0566292	-0.13974	-0.829532	0.0725085	1	ex_21
PRKN	-0.12016	0.556656	-0.796975	-0.347965	0.0725525	1	ex_21
GNA12	-0.0814095	-0.00882578	-0.153993	-2.19828	0.0725974	1	ex_21
RPL17	0.233551	1.02991	-0.562805	0.574807	0.0727502	1	ex_21
ACOT11	-0.177921	-0.00559768	-0.350244	-2.02363	0.072753	1	ex_21
GATB	-0.0486444	0.064954	-0.162243	-0.839283	0.0730371	1	ex_21
VAPA	0.0644671	0.126651	0.00228325	2.03193	0.0731209	1	ex_21
PRUNE2	0.0173864	0.0505424	-0.0157696	1.02777	0.0732003	1	ex_21
DENND6B	-0.0652715	0.0715101	-0.202053	-0.935285	0.0732147	1	ex_21
SGCE	0.119701	0.265572	-0.0261703	1.60833	0.0732229	1	ex_21
PRPF39	-0.0574865	0.0377509	-0.152724	-1.18306	0.0732273	1	ex_21
NDRG4	0.0587478	0.141597	-0.0241011	1.3898	0.0733461	1	ex_21
RPS4X	0.224837	1.25854	-0.808862	0.426307	0.0734873	1	ex_21
CEBPZOS	0.041017	0.101633	-0.0195992	1.32624	0.0735525	1	ex_21
CRCP	0.0401178	0.0975749	-0.0173393	1.36849	0.0735674	1	ex_21
NDST1	-0.0158046	0.0785502	-0.110159	-0.328297	0.0736197	1	ex_21
ARL8B	0.0383899	0.0975572	-0.0207773	1.2717	0.0737159	1	ex_21
EDRF1	-0.0421304	0.0604543	-0.144715	-0.804936	0.0737374	1	ex_21
OPHN1	-0.0678532	0.0336927	-0.169399	-1.30965	0.073769	1	ex_21
RPS19	0.130223	0.478671	-0.218225	0.732482	0.0738957	1	ex_21
COPS4	0.0246184	0.0651007	-0.0158639	1.19191	0.073907	1	ex_21
FHIT	-0.134927	-0.00624288	-0.263611	-2.05505	0.0739251	1	ex_21
TMEM64	0.0155587	0.0436576	-0.0125401	1.08526	0.0739923	1	ex_21
CNOT6	-0.017788	0.0254335	-0.0610095	-0.806633	0.0744128	1	ex_21
CCDC149	-0.0483252	0.0273989	-0.124049	-1.2508	0.0744421	1	ex_21
PER3	-0.0734223	-0.0151838	-0.131661	-2.47096	0.0744509	1	ex_21
PDK3	-0.0829776	0.0123126	-0.178268	-1.70671	0.0745855	1	ex_21
BMI1	0.0389985	0.104395	-0.0263979	1.16881	0.0748015	1	ex_21
NPAS3	-0.189247	0.00135167	-0.379845	-1.94606	0.0750759	1	ex_21
NUP85	0.00455789	0.0181748	-0.00905902	0.656045	0.0753782	1	ex_21
PCYOX1	0.0506077	0.111218	-0.0100023	1.63652	0.0753818	1	ex_21
RPS2	0.131901	0.274737	-0.0109349	1.80992	0.0754982	1	ex_21
ORC4	0.0693087	0.13819	0.000427613	1.97213	0.0756759	1	ex_21
MYO5A	-0.0369579	0.0309701	-0.104886	-1.06637	0.0757491	1	ex_21
PTCH2	0.0377049	0.0926514	-0.0172417	1.34495	0.0758564	1	ex_21
SRSF10	0.0530051	0.106924	-0.000914051	1.92674	0.0761215	1	ex_21
FBXL17	-0.113697	-0.0196939	-0.2077	-2.37058	0.0762394	1	ex_21
VPS26B	0.0239399	0.063408	-0.0155282	1.18884	0.0762461	1	ex_21
EMB	-0.082585	-0.0162771	-0.148893	-2.44109	0.0764335	1	ex_21
AGPAT4	-0.12479	0.000150428	-0.24973	-1.9576	0.076552	1	ex_21
TEX2	0.021021	0.0819033	-0.0398613	0.676722	0.0766283	1	ex_21
PLEKHA8	-0.0479366	0.0182571	-0.11413	-1.41938	0.0771036	1	ex_21
SDAD1	-0.0114319	0.0562607	-0.0791246	-0.330999	0.077501	1	ex_21
KHDC4	0.0160363	0.0465955	-0.014523	1.02851	0.0777498	1	ex_21
PPM1L	-0.235291	0.0988272	-0.569409	-1.38024	0.077773	1	ex_21
PRMT9	0.0275449	0.0815308	-0.026441	1.00002	0.0778851	1	ex_21
EIF2B3	-0.065436	0.050837	-0.181709	-1.10303	0.077906	1	ex_21
C12orf45	0.0562358	0.163387	-0.050916	1.02864	0.0779197	1	ex_21
EVI5	-0.133354	0.0413412	-0.308049	-1.49614	0.0780354	1	ex_21
TSPOAP1	0.0131873	0.0369434	-0.0105689	1.08799	0.0780873	1	ex_21
RPS24	0.208626	0.439207	-0.0219557	1.77334	0.0783715	1	ex_21
MARK1	-0.0787283	0.0798305	-0.237287	-0.97317	0.078379	1	ex_21
TACC1	-0.0596988	-0.0022226	-0.117175	-2.03576	0.0786988	1	ex_21
TPCN1	-0.0691389	-0.00426233	-0.134015	-2.08873	0.0787036	1	ex_21
RAB11FIP2	0.0148416	0.0511677	-0.0214844	0.800778	0.0791316	1	ex_21
ZNF83	0.0684447	0.142113	-0.00522349	1.82099	0.0794772	1	ex_21
CLASRP	-0.0452341	0.0239741	-0.114442	-1.28102	0.0794939	1	ex_21
CHST15	-0.105035	0.0544568	-0.264527	-1.29076	0.0795008	1	ex_21
ADNP2	0.0299311	0.0693848	-0.00952249	1.48691	0.0799205	1	ex_21
GOLM2	-0.0980531	0.0322734	-0.22838	-1.47461	0.0800554	1	ex_21
STXBP5L	-0.157125	-0.0225213	-0.291728	-2.2879	0.0800707	1	ex_21
SEC14L1	0.0197398	0.0515597	-0.0120802	1.21588	0.0803195	1	ex_21
POLR1D	0.00604324	0.0178903	-0.00580382	0.999787	0.0804285	1	ex_21
SNX25	-0.0568407	0.105533	-0.219214	-0.686107	0.0804771	1	ex_21
TMEM65	0.048696	0.139873	-0.0424805	1.04679	0.0805123	1	ex_21
PIK3C2B	-0.0749997	0.0274377	-0.177437	-1.43499	0.0806144	1	ex_21
MAP2K1	0.0473415	0.116604	-0.0219209	1.33965	0.0807443	1	ex_21
MROH7	-0.230981	0.0204655	-0.482428	-1.80044	0.0808034	1	ex_21
SUZ12	-0.076561	0.0506316	-0.203754	-1.17976	0.0809109	1	ex_21
PPARGC1A	-0.0817778	0.0612291	-0.224785	-1.1208	0.0809245	1	ex_21
SMARCAL1	-0.0268519	0.0516958	-0.1054	-0.670023	0.0810053	1	ex_21
ZNF577	0.000142583	0.0735924	-0.0733072	0.00380474	0.0811666	1	ex_21
MEF2D	0.0148749	0.0526697	-0.0229199	0.771382	0.0812368	1	ex_21
CCSER1	-0.159188	0.0185101	-0.336885	-1.7558	0.0812735	1	ex_21
ITSN2	-0.0560042	0.0506897	-0.162698	-1.0288	0.0814097	1	ex_21
RAPGEF2	-0.110298	-0.020746	-0.19985	-2.41402	0.0814818	1	ex_21
ARNT2	-0.0489707	0.116299	-0.214241	-0.580752	0.0814914	1	ex_21
CPNE8	-0.0851231	0.0186288	-0.188875	-1.60805	0.0815294	1	ex_21
DSTYK	0.0291308	0.0745382	-0.0162767	1.2574	0.0819859	1	ex_21
GALNT17	-0.357625	0.0876781	-0.802927	-1.57406	0.0820075	1	ex_21
ACAD11	-0.0483091	0.00915237	-0.105771	-1.64778	0.0820686	1	ex_21
SP4	-0.0766077	0.0367086	-0.189924	-1.32504	0.0820928	1	ex_21
DCUN1D5	0.0376714	0.0870877	-0.0117449	1.49413	0.0822522	1	ex_21
ORC3	-0.0526821	0.0353062	-0.14067	-1.17351	0.0826656	1	ex_21
TRIM44	0.0680474	0.174289	-0.0381943	1.25535	0.0826987	1	ex_21
FIP1L1	-0.0700364	0.0651061	-0.205179	-1.01573	0.0827303	1	ex_21
CMIP	-0.256956	0.138653	-0.652564	-1.27304	0.0828543	1	ex_21
TOLLIP	0.0437803	0.108484	-0.0209239	1.32615	0.0828849	1	ex_21
SLC38A1	-0.0509149	0.0230583	-0.124888	-1.34902	0.0829311	1	ex_21
DCAF7	-0.0564372	0.0412749	-0.154149	-1.13205	0.083262	1	ex_21
RABGAP1	-0.0836974	0.0193269	-0.186722	-1.59228	0.0835364	1	ex_21
VPS26A	0.0640248	0.12461	0.00343938	2.07123	0.083565	1	ex_21
NFIC	-0.0731995	0.100707	-0.247106	-0.824977	0.0836991	1	ex_21
FBRSL1	-0.0973766	0.0580135	-0.252767	-1.22823	0.083835	1	ex_21
ELOVL4	0.0307875	0.0720972	-0.0105221	1.46074	0.0839316	1	ex_21
NME5	-0.0494054	0.0514967	-0.150307	-0.959671	0.084031	1	ex_21
PKD1L1	-0.0500611	0.0309649	-0.131087	-1.21094	0.0842642	1	ex_21
AP3S2	-0.0648228	0.000728254	-0.130374	-1.93819	0.0843486	1	ex_21
PAIP2	0.00966447	0.0271922	-0.00786324	1.08069	0.0843838	1	ex_21
TTC5	0.0399788	0.0809556	-0.000997901	1.91223	0.0847603	1	ex_21
TCHP	0.0967824	0.227138	-0.0335733	1.45517	0.0847872	1	ex_21
TENM4	0.00254739	0.0273355	-0.0222408	0.201419	0.0848009	1	ex_21
DNAH14	-0.0244172	0.108445	-0.15728	-0.360197	0.0848092	1	ex_21
PHKB	-0.0586561	-0.00331768	-0.113994	-2.07747	0.0849058	1	ex_21
DMGDH	-0.108136	0.00545454	-0.221726	-1.86585	0.0849484	1	ex_21
RAB11FIP3	-0.125007	0.0104768	-0.26049	-1.8084	0.0850475	1	ex_21
BMPR2	-0.0675652	0.0224729	-0.157603	-1.47077	0.0851958	1	ex_21
CDH6	-0.0193793	0.0640622	-0.102821	-0.455202	0.0853478	1	ex_21
APOO	-0.0333153	0.0372223	-0.103853	-0.925701	0.0853912	1	ex_21
DTWD1	0.0758791	0.157982	-0.00622434	1.81138	0.0854075	1	ex_21
MRPS35	0.0484232	0.0992982	-0.00245183	1.86551	0.0856046	1	ex_21
ZBTB41	0.0471208	0.0957068	-0.00146515	1.90086	0.0856292	1	ex_21
NSMAF	-0.028059	0.0595269	-0.115645	-0.627894	0.0856363	1	ex_21
SH3GL3	-0.0708385	0.031405	-0.173082	-1.35794	0.0856394	1	ex_21
SSBP2	0.0155994	0.163985	-0.132786	0.206046	0.0856413	1	ex_21
RAB5A	-0.0262739	0.052312	-0.10486	-0.655281	0.0857554	1	ex_21
ERLEC1	0.0201494	0.0741372	-0.0338384	0.731499	0.085816	1	ex_21
DNM2	-0.101306	0.049795	-0.252407	-1.31406	0.0859445	1	ex_21
MYT1L	-0.300168	2.67247	-3.2728	-0.197912	0.0863913	1	ex_21
NSF	0.0704898	0.158478	-0.0174983	1.57018	0.0865202	1	ex_21
ASH1L	-0.0952537	-0.0104673	-0.18004	-2.20193	0.0866209	1	ex_21
ATP6V1H	0.00062855	0.0379032	-0.0366461	0.0330502	0.0866633	1	ex_21
VPS26C	-0.0854042	-0.00219001	-0.168618	-2.01155	0.0867594	1	ex_21
GNPTAB	0.0758161	0.153447	-0.00181484	1.91414	0.0868996	1	ex_21
METTL8	0.0185615	0.0488939	-0.011771	1.19937	0.0869253	1	ex_21
PPP1CB	-0.0575399	0.0133936	-0.128473	-1.58989	0.0870414	1	ex_21
ITGAV	0.0359149	0.0818756	-0.0100458	1.53157	0.0871864	1	ex_21
PLCL1	-0.108617	0.0475562	-0.264791	-1.36314	0.0872731	1	ex_21
SELENOT	0.0474643	0.115435	-0.0205063	1.36866	0.0872856	1	ex_21
FNIP2	-0.0630396	0.0957732	-0.221852	-0.777994	0.0873281	1	ex_21
LONP2	-0.0932921	0.0313231	-0.217907	-1.46731	0.0873566	1	ex_21
SPATS2	-0.0931525	0.00748902	-0.193794	-1.81412	0.0873935	1	ex_21
SH3KBP1	0.0158182	0.0444259	-0.0127894	1.08374	0.0875903	1	ex_21
FRA10AC1	-0.0230727	0.067051	-0.113196	-0.501772	0.0878757	1	ex_21
KTN1	-0.0327451	0.0402861	-0.105776	-0.878792	0.088018	1	ex_21
SVOP	-0.0415773	0.0780381	-0.161193	-0.681266	0.088079	1	ex_21
VPS35	0.0766235	0.144073	0.00917383	2.22654	0.0883943	1	ex_21
ELAVL1	0.042527	0.0851481	-9.40662e-05	1.95564	0.0884008	1	ex_21
VAMP2	0.134201	0.521939	-0.253537	0.67837	0.0884278	1	ex_21
UBE2L3	0.0349488	0.0848266	-0.014929	1.37332	0.0884773	1	ex_21
MTR	-0.0848228	-0.00631091	-0.163335	-2.11751	0.0885426	1	ex_21
SCYL2	-0.0707495	-0.00318577	-0.138313	-2.05238	0.0886125	1	ex_21
SGSM2	-0.017895	0.0364967	-0.0722868	-0.644833	0.0886602	1	ex_21
COPG2	-0.004546	0.0426574	-0.0517494	-0.188758	0.0888532	1	ex_21
TJP1	-0.118484	0.087547	-0.324515	-1.12713	0.0890165	1	ex_21
NARS2	-0.0684934	0.0102307	-0.147218	-1.70525	0.0890561	1	ex_21
CASK	-0.0530702	0.0601387	-0.166279	-0.918794	0.089144	1	ex_21
SPOPL	-0.0430002	0.0157491	-0.10175	-1.43455	0.0893222	1	ex_21
ST8SIA5	-0.079936	0.077686	-0.237558	-0.993971	0.0894797	1	ex_21
SSTR2	0.12634	0.242521	0.0101589	2.13134	0.0897106	1	ex_21
OTUD7A	-0.222977	0.27797	-0.723924	-0.872402	0.0898479	1	ex_21
EPM2A	0.0122115	0.0507068	-0.0262837	0.621744	0.0899758	1	ex_21
BIVM	-0.0656075	0.00229167	-0.133507	-1.89381	0.089978	1	ex_21
COPB2	0.0274034	0.0696875	-0.0148808	1.27021	0.090001	1	ex_21
NSUN6	-0.0660202	0.0354859	-0.167526	-1.27477	0.0900055	1	ex_21
NDUFS2	0.0469174	0.0971994	-0.00336463	1.82881	0.0901003	1	ex_21
DPP6	-0.20323	0.100957	-0.507417	-1.30947	0.0903328	1	ex_21
CSNK1G1	-0.0784093	0.00331174	-0.16013	-1.88054	0.0903667	1	ex_21
TRPM7	-0.0959665	0.0143428	-0.206276	-1.70512	0.0904008	1	ex_21
MED14	0.0166119	0.0506054	-0.0173816	0.957791	0.0905934	1	ex_21
FAM135B	-0.160971	0.16512	-0.487062	-0.967511	0.0906042	1	ex_21
LY6H	0.083652	0.178771	-0.0114673	1.72368	0.0906561	1	ex_21
DCAF5	-0.108482	0.00162898	-0.218593	-1.93097	0.0906857	1	ex_21
GAP43	0.104945	0.231713	-0.0218219	1.62257	0.0906907	1	ex_21
GALK2	-0.0957444	-0.00929886	-0.18219	-2.1708	0.0908932	1	ex_21
MPC2	0.0830708	0.166071	7.04128e-05	1.96163	0.0909677	1	ex_21
SESN3	0.0443962	0.113009	-0.024217	1.2682	0.0909864	1	ex_21
HM13	-0.0541241	0.105361	-0.213609	-0.66515	0.091046	1	ex_21
COL26A1	-0.0854442	0.00300721	-0.173896	-1.89333	0.0914604	1	ex_21
MARCHF4	-0.107697	0.0229345	-0.238329	-1.61586	0.0916576	1	ex_21
RPS25	0.164104	0.955049	-0.626841	0.40665	0.0919977	1	ex_21
SLAIN1	-0.0605119	0.00994527	-0.130969	-1.68331	0.0920332	1	ex_21
RPLP1	0.101631	0.396473	-0.193212	0.675588	0.0921981	1	ex_21
CCSAP	0.0405035	0.0884329	-0.00742586	1.6563	0.092325	1	ex_21
DARS1	-0.0149398	0.0558573	-0.0857368	-0.413596	0.0924222	1	ex_21
ABCC1	-0.0110913	0.0407461	-0.0629288	-0.419361	0.0924268	1	ex_21
MIOS	-0.0131764	0.0334375	-0.0597903	-0.554024	0.0928388	1	ex_21
KLHL2	0.0434415	0.127407	-0.0405235	1.01404	0.0929002	1	ex_21
MAST4	-0.0866787	0.024335	-0.197692	-1.53033	0.0929909	1	ex_21
FAM234B	0.0267397	0.0676536	-0.0141741	1.28096	0.0930256	1	ex_21
GALNT9	-0.115443	-0.00918867	-0.221697	-2.12946	0.0930269	1	ex_21
ACO2	-0.0684207	0.0204956	-0.157337	-1.50818	0.0931062	1	ex_21
PACSIN1	-0.0399506	0.0399507	-0.119852	-0.979981	0.0932275	1	ex_21
ATAD5	0.0581482	0.245663	-0.129367	0.607783	0.0934447	1	ex_21
NUP210	-0.110308	0.0206115	-0.241228	-1.65139	0.0935564	1	ex_21
CREG2	0.144276	0.340314	-0.0517607	1.44246	0.0935787	1	ex_21
PCDH10	0.166946	0.426294	-0.092402	1.26166	0.0937275	1	ex_21
CDC16	-0.0532351	0.0435283	-0.149998	-1.07829	0.0938149	1	ex_21
USPL1	0.0105749	0.03676	-0.0156102	0.791536	0.0938741	1	ex_21
SEC31A	-0.0191304	0.0397306	-0.0779915	-0.637009	0.0941757	1	ex_21
CEP78	-0.0658721	0.0385624	-0.170307	-1.23625	0.0943947	1	ex_21
BLOC1S6	0.0127859	0.0506741	-0.0251023	0.661416	0.0944052	1	ex_21
LRRN3	0.059229	0.11981	-0.00135232	1.91621	0.0946491	1	ex_21
ERI3	-0.00510965	0.0730889	-0.0833082	-0.128068	0.0947215	1	ex_21
DGLUCY	-0.0376284	0.0389705	-0.114227	-0.962812	0.0948342	1	ex_21
TMEM131	-0.11584	0.00547504	-0.237155	-1.87151	0.0949292	1	ex_21
GABRA2	0.068221	0.148899	-0.0124565	1.65735	0.0949312	1	ex_21
MFSD14B	-0.0374672	0.0527257	-0.12766	-0.814192	0.0949471	1	ex_21
LRRC37B	-0.0656095	0.0152682	-0.146487	-1.58996	0.0949963	1	ex_21
ATAD2	-0.0528943	0.0435762	-0.149365	-1.07464	0.0951956	1	ex_21
GFPT2	-0.036269	0.0905189	-0.163057	-0.560668	0.0953148	1	ex_21
ATG13	-0.00494177	0.0565363	-0.0664198	-0.157547	0.0958018	1	ex_21
IST1	-0.0164995	0.0449666	-0.0779656	-0.526117	0.0960424	1	ex_21
ZNF891	0.030287	0.0749019	-0.0143278	1.33053	0.0961088	1	ex_21
RIMS1	-0.112692	-0.014652	-0.210731	-2.25288	0.0967208	1	ex_21
RNF180	-0.0808757	-0.00325055	-0.158501	-2.04204	0.0967839	1	ex_21
SLC24A2	-0.054108	0.548129	-0.656346	-0.176093	0.0968663	1	ex_21
CDKAL1	-0.030198	0.0333644	-0.0937605	-0.931164	0.0969035	1	ex_21
KLHL24	-0.0676373	0.0170035	-0.152278	-1.56623	0.0970163	1	ex_21
TSGA10	-0.0621625	0.0185498	-0.142875	-1.50951	0.0970317	1	ex_21
JMY	-0.0757812	0.0138566	-0.165419	-1.65698	0.0970937	1	ex_21
EFL1	0.00511403	0.017915	-0.00768689	0.783015	0.0970943	1	ex_21
MAML1	-0.0676321	0.0744716	-0.209736	-0.932815	0.0975309	1	ex_21
GAPDH	-0.0229637	0.200155	-0.246082	-0.201722	0.0978398	1	ex_21
STAMBPL1	-0.103181	0.0656324	-0.271994	-1.19796	0.0978478	1	ex_21
SNPH	-0.0149079	0.0757827	-0.105599	-0.322183	0.0980253	1	ex_21
EML1	0.0433289	0.115209	-0.0285511	1.18146	0.0980914	1	ex_21
LNPEP	0.0817133	0.184565	-0.0211381	1.55715	0.098112	1	ex_21
CCDC59	-0.0149596	0.0485757	-0.078495	-0.461481	0.0981792	1	ex_21
CDK5RAP2	-0.0656295	0.0519338	-0.183193	-1.09415	0.0984509	1	ex_21
LENG8	0.0199408	0.0579104	-0.0180287	1.02933	0.0985518	1	ex_21
PUM2	-0.0739723	0.0948679	-0.242812	-0.8587	0.0986635	1	ex_21
SSB	0.029732	0.092802	-0.033338	0.923951	0.0987918	1	ex_21
MARS1	-0.0161917	0.054105	-0.0864884	-0.451446	0.0988895	1	ex_21
RALGAPA2	-0.0903299	0.0018003	-0.18246	-1.92166	0.0989238	1	ex_21
DNAJB2	0.0450953	0.108325	-0.0181342	1.39785	0.0991183	1	ex_21
SH3PXD2A	-0.0517226	0.028885	-0.13233	-1.25763	0.099161	1	ex_21
IDS	0.155356	0.332226	-0.0215145	1.72155	0.0992664	1	ex_21
INPP5A	-0.0718128	0.0210833	-0.164709	-1.51514	0.0993695	1	ex_21
ARIH1	-0.0800862	0.00885584	-0.169028	-1.76481	0.099492	1	ex_21
FAM110B	0.0260745	0.0718978	-0.0197487	1.11527	0.0997709	1	ex_21
RABL2A	0.00274175	0.0589756	-0.0534921	0.0955605	0.0997769	1	ex_21
CD276	0.0456174	0.104905	-0.0136706	1.50804	0.0998217	1	ex_21
RPL18	0.156054	0.581235	-0.269127	0.719365	0.099861	1	ex_21
TSTD3	0.0733451	0.144068	0.00262174	2.03262	0.0998871	1	ex_21
RNF4	0.00640283	0.0542747	-0.041469	0.262144	0.0999876	1	ex_21
SSH2	-0.215803	0.0955603	-0.527167	-1.35843	0.100015	1	ex_21
CREBBP	-0.0757978	0.161991	-0.313587	-0.62476	0.100023	1	ex_21
SEC22A	-0.0152767	0.0480709	-0.0786242	-0.472658	0.10014	1	ex_21
EIF2AK4	-0.0802567	0.00260861	-0.163122	-1.89826	0.10016	1	ex_21
BIRC2	0.0454178	0.0881141	0.00272145	2.08489	0.100324	1	ex_21
ARHGAP44	-0.0972606	0.0974017	-0.291923	-0.979272	0.100651	1	ex_21
JPH1	-0.111538	0.00776218	-0.230837	-1.83244	0.101167	1	ex_21
SYCP2L	-0.00499651	0.0144513	-0.0244444	-0.503551	0.101269	1	ex_21
RAD18	-0.0857354	0.0683066	-0.239777	-1.09086	0.101346	1	ex_21
SNX24	-0.0237931	0.0381186	-0.0857047	-0.753228	0.101455	1	ex_21
CNKSR2	-0.155148	0.0122713	-0.322567	-1.81631	0.101465	1	ex_21
BTBD3	0.0049713	0.0187263	-0.00878371	0.708365	0.101574	1	ex_21
SLC2A13	-0.0588401	0.0106415	-0.128322	-1.65978	0.101586	1	ex_21
NCOR1	-0.0126178	0.0784494	-0.103685	-0.271562	0.101643	1	ex_21
CDH8	-0.0302694	0.122359	-0.182898	-0.388702	0.101728	1	ex_21
WDR47	0.0864893	0.176374	-0.00339503	1.88593	0.101838	1	ex_21
NELFA	-0.0340025	0.0558577	-0.123863	-0.741638	0.102022	1	ex_21
GARRE1	0.0214175	0.0551383	-0.0123034	1.24485	0.102163	1	ex_21
GATAD2B	-0.0878508	0.000377638	-0.176079	-1.95157	0.102183	1	ex_21
PACS2	-0.0809452	0.0137626	-0.175653	-1.67515	0.102191	1	ex_21
THRB	-0.142184	0.506496	-0.790863	-0.429603	0.102328	1	ex_21
POLR2A	0.0434724	0.0943428	-0.00739798	1.67493	0.102468	1	ex_21
TTBK2	0.014528	0.0893633	-0.0603073	0.380493	0.102484	1	ex_21
PMPCB	0.0427412	0.0935983	-0.00811589	1.64719	0.102506	1	ex_21
OMG	0.109726	0.406091	-0.18664	0.725651	0.102542	1	ex_21
MTIF3	0.0180123	0.0686353	-0.0326106	0.697382	0.102973	1	ex_21
ZNF385D	-0.0452922	0.0504809	-0.141065	-0.926889	0.103313	1	ex_21
MICAL2	-0.0694998	0.150348	-0.289348	-0.619597	0.103434	1	ex_21
USP9X	-0.0564534	0.0228642	-0.135771	-1.39498	0.103438	1	ex_21
KIAA1841	-0.0413001	0.0443065	-0.126907	-0.945567	0.103673	1	ex_21
TRAPPC13	0.00669759	0.026356	-0.0129608	0.667756	0.103695	1	ex_21
EPS15	-0.091059	0.0525212	-0.234639	-1.24302	0.103743	1	ex_21
LEPR	-0.0752327	0.0027035	-0.153169	-1.89198	0.103793	1	ex_21
TMED8	-0.0611665	0.00798942	-0.130322	-1.73353	0.103973	1	ex_21
ALG5	-0.0121223	0.0363324	-0.060577	-0.490339	0.104013	1	ex_21
ATG16L1	-0.0718735	-0.00373364	-0.140013	-2.06736	0.104031	1	ex_21
INA	0.119317	0.266494	-0.0278597	1.58895	0.104344	1	ex_21
HIPK2	-0.0915414	0.0389785	-0.222061	-1.37464	0.104549	1	ex_21
CAMKV	0.0722508	0.14126	0.00324176	2.05204	0.104682	1	ex_21
RIPOR2	0.0106722	0.0548958	-0.0335515	0.472985	0.104689	1	ex_21
PNISR	-0.113945	0.0420862	-0.269976	-1.4313	0.104814	1	ex_21
PALLD	-0.0192748	0.0897833	-0.128333	-0.346401	0.104831	1	ex_21
DNAJC10	0.0174722	0.0474069	-0.0124625	1.14399	0.104843	1	ex_21
PDIA3	0.0189724	0.0629069	-0.0249622	0.846376	0.104863	1	ex_21
OGA	0.0730404	0.22276	-0.076679	0.956166	0.105048	1	ex_21
RASA2	-0.0690495	0.0168231	-0.154922	-1.57599	0.105115	1	ex_21
ZNF709	-0.0927308	0.0448505	-0.230312	-1.32103	0.105118	1	ex_21
PIGK	-0.000642543	0.0617174	-0.0630024	-0.020195	0.106028	1	ex_21
U2SURP	0.0581618	0.120708	-0.00438447	1.82257	0.106094	1	ex_21
ANKRD11	-0.0926808	0.26158	-0.446942	-0.51276	0.106129	1	ex_21
DSE	0.000565825	0.0782165	-0.0770849	0.0142819	0.106174	1	ex_21
USP9Y	1.66105e-06	2.51424e-05	-2.18203e-05	0.138646	0.106265	1	ex_21
LRFN2	-0.0278536	0.118828	-0.174535	-0.37218	0.106323	1	ex_21
SEC24D	-0.15013	0.0149241	-0.315185	-1.78275	0.106424	1	ex_21
FXYD7	0.00622857	0.0204817	-0.00802457	0.856497	0.106682	1	ex_21
MYO6	-0.0444086	0.120868	-0.209686	-0.526627	0.106777	1	ex_21
ANXA11	-0.116046	-0.00507365	-0.227019	-2.04957	0.106978	1	ex_21
HSP90AA1	0.303635	1.10215	-0.49488	0.745275	0.106994	1	ex_21
DNAJC3	0.0397697	0.106434	-0.026895	1.16924	0.107055	1	ex_21
PAPOLA	-0.0511689	0.0138375	-0.116175	-1.54276	0.107138	1	ex_21
ZHX3	0.00282366	0.0599567	-0.0543094	0.0968664	0.107183	1	ex_21
COBL	-0.092929	0.0663531	-0.252211	-1.14349	0.10738	1	ex_21
UHRF1BP1L	-0.0323526	0.0397287	-0.104434	-0.879701	0.107409	1	ex_21
ADGRL1	-0.0868006	0.0272816	-0.200883	-1.49126	0.107423	1	ex_21
GLS2	0.0506771	0.137461	-0.0361064	1.14452	0.10746	1	ex_21
GMDS	-0.1105	0.199926	-0.420926	-0.697674	0.107643	1	ex_21
ANK3	-1.87243e-13	2.10441e-11	-2.14185e-11	-0.0172853	0.107777	1	ex_21
IVNS1ABP	0.0104431	0.0504629	-0.0295768	0.511448	0.107896	1	ex_21
CLCN6	0.00484959	0.0173026	-0.00760342	0.763271	0.107943	1	ex_21
KIAA0753	-0.0851633	0.0303017	-0.200628	-1.44561	0.10797	1	ex_21
ADAMTS10	-0.0680796	0.0154547	-0.151614	-1.59735	0.10811	1	ex_21
DHX36	-0.00509897	0.0606389	-0.0708368	-0.152025	0.108174	1	ex_21
STX1A	0.0482828	0.0973809	-0.000815209	1.92742	0.108219	1	ex_21
RBM41	-0.0553013	0.00795526	-0.118558	-1.71348	0.108328	1	ex_21
POLR2J3	-0.136463	0.0187768	-0.291704	-1.7229	0.108394	1	ex_21
ELMO1	-0.106351	0.0507801	-0.263483	-1.32656	0.108406	1	ex_21
ENO1	0.0187113	0.0711621	-0.0337396	0.699196	0.10852	1	ex_21
DDX46	0.0432631	0.0955564	-0.00903029	1.62151	0.108773	1	ex_21
AMN1	-0.0716391	0.0504446	-0.193723	-1.15011	0.10879	1	ex_21
GRM5	1.03001e-06	2.54357e-05	-2.33757e-05	0.0827178	0.10883	1	ex_21
TBC1D14	0.0257251	0.073452	-0.0220019	1.05643	0.108847	1	ex_21
TMEM135	0.0818729	0.188924	-0.0251782	1.49898	0.108869	1	ex_21
BCO2	-0.00658812	0.0519788	-0.0651551	-0.220474	0.109209	1	ex_21
FAM222B	-0.0537593	0.0707549	-0.178273	-0.846219	0.109238	1	ex_21
AMBRA1	-0.0600622	0.0281758	-0.1483	-1.33412	0.109462	1	ex_21
IMMP2L	-0.0873328	0.0250324	-0.199698	-1.52333	0.109467	1	ex_21
VPS50	-0.0377408	0.0202965	-0.0957781	-1.27453	0.109541	1	ex_21
ZNF431	0.021556	0.0647546	-0.0216427	0.978015	0.109545	1	ex_21
TMEM120B	-0.0717106	0.0116667	-0.155088	-1.68571	0.109702	1	ex_21
MYO5C	-0.0394432	0.13195	-0.210836	-0.451053	0.109922	1	ex_21
KLC1	0.0563066	0.106148	0.00646473	2.21418	0.109952	1	ex_21
ZER1	-0.0021126	0.080925	-0.0851502	-0.0498645	0.110024	1	ex_21
DYNC1LI2	0.0773592	0.150999	0.00371927	2.05895	0.110181	1	ex_21
MVB12B	-0.023889	0.050493	-0.098271	-0.629476	0.11025	1	ex_21
ACACA	-0.0367954	0.0528494	-0.12644	-0.804482	0.110286	1	ex_21
ATL1	0.112186	0.243332	-0.0189601	1.67661	0.110314	1	ex_21
KDM5C	-0.00701842	0.0230411	-0.037078	-0.45762	0.110366	1	ex_21
GPR137C	-0.0982082	0.0142962	-0.210713	-1.71091	0.110428	1	ex_21
KMT2A	-0.119872	0.0582213	-0.297965	-1.31922	0.110709	1	ex_21
FMN2	-0.128668	0.116943	-0.374278	-1.02676	0.110761	1	ex_21
SLC16A7	-0.0154399	0.0653805	-0.0962603	-0.37443	0.110799	1	ex_21
GNB5	-0.0203912	0.0347925	-0.0755749	-0.724235	0.110829	1	ex_21
ANAPC4	-0.0358863	0.0507683	-0.122541	-0.811681	0.110837	1	ex_21
GSTA4	0.0187827	0.0905104	-0.052945	0.513239	0.110845	1	ex_21
TBCE	-0.103912	0.00928444	-0.217108	-1.79921	0.110861	1	ex_21
MTREX	0.0340784	0.0762001	-0.00804318	1.58571	0.111016	1	ex_21
FRYL	-0.0852619	0.0234967	-0.194021	-1.53652	0.111077	1	ex_21
BRINP2	-0.105546	0.0160242	-0.227116	-1.70162	0.111094	1	ex_21
R3HDM2	-0.0594748	0.0267717	-0.145721	-1.35157	0.111298	1	ex_21
CDC27	-0.0610261	0.100028	-0.222081	-0.742661	0.111466	1	ex_21
CFAP69	-0.0662832	0.0541041	-0.18667	-1.07912	0.111739	1	ex_21
XPO7	-0.0514384	0.0232798	-0.126157	-1.3493	0.111931	1	ex_21
DDX1	0.0365334	0.144393	-0.0713262	0.663864	0.112015	1	ex_21
ZNF518A	-0.054269	0.0667868	-0.175325	-0.878647	0.112091	1	ex_21
ARPC3	0.0542069	0.128639	-0.0202255	1.42738	0.112212	1	ex_21
SEC16A	-0.0622871	0.0084102	-0.132984	-1.72681	0.112342	1	ex_21
SKIL	0.0170671	0.0547358	-0.0206016	0.888027	0.112425	1	ex_21
SPPL3	-0.0627938	0.0161862	-0.141774	-1.55829	0.112527	1	ex_21
INPP4B	0.0770673	1.07434	-0.920204	0.151462	0.112763	1	ex_21
DICER1	-0.0644646	0.0307261	-0.159655	-1.32732	0.112771	1	ex_21
TNFRSF25	0.00658257	0.0305202	-0.017355	0.538968	0.112819	1	ex_21
SPTB	0.00198408	0.020817	-0.0168489	0.206485	0.11307	1	ex_21
METTL25	-0.0638123	0.000511497	-0.128136	-1.94438	0.113333	1	ex_21
SSR1	-0.0474498	0.0297194	-0.124619	-1.20514	0.113752	1	ex_21
NAPB	0.0683193	0.150685	-0.0140467	1.62571	0.113825	1	ex_21
ABHD12	-0.0599298	0.0558611	-0.175721	-1.01442	0.113993	1	ex_21
ARL6	0.00601223	0.0765264	-0.064502	0.167112	0.113998	1	ex_21
MED13	-0.0362808	0.0161407	-0.0887023	-1.35649	0.114002	1	ex_21
TNPO2	-0.0460128	0.0899359	-0.181961	-0.663364	0.114024	1	ex_21
TXLNG	-0.0705244	0.00751651	-0.148565	-1.77119	0.114051	1	ex_21
FBH1	-0.0219504	0.0781512	-0.122052	-0.429783	0.114103	1	ex_21
ATP6V0A1	0.0241848	0.138498	-0.0901285	0.414662	0.114309	1	ex_21
FBXL2	0.00320226	0.0845369	-0.0781323	0.0771666	0.114524	1	ex_21
COA1	-0.0544797	0.0211025	-0.130062	-1.41274	0.114697	1	ex_21
SLC12A2	0.00822607	0.110186	-0.0937338	0.158129	0.114766	1	ex_21
ADAM17	-0.0190009	0.0492369	-0.0872386	-0.545753	0.114786	1	ex_21
SLC20A2	-0.0709725	-0.00267039	-0.139275	-2.03659	0.11485	1	ex_21
NKTR	-0.0698418	0.0361935	-0.175877	-1.29096	0.115093	1	ex_21
MICU2	-0.0620405	0.0260278	-0.150109	-1.38071	0.115121	1	ex_21
ATRN	-0.0510627	0.0651328	-0.167258	-0.861316	0.115557	1	ex_21
ATP1B3	-0.0792508	0.015656	-0.174158	-1.63664	0.115569	1	ex_21
TRPM2	-0.0858926	-0.000931174	-0.170854	-1.98145	0.115878	1	ex_21
KLHL22	-0.0535477	0.0335328	-0.140628	-1.20522	0.115887	1	ex_21
YPEL5	0.0417661	0.0932853	-0.00975308	1.58892	0.116057	1	ex_21
CENPJ	-0.0881238	0.156341	-0.332589	-0.70652	0.116186	1	ex_21
RABGAP1L	-0.0498066	0.0421126	-0.141726	-1.06201	0.116296	1	ex_21
CHM	0.0273602	0.0746404	-0.0199199	1.1342	0.116354	1	ex_21
MTURN	0.104103	0.234389	-0.026184	1.56607	0.116358	1	ex_21
OGFRL1	0.0740347	0.151235	-0.00316609	1.87958	0.116385	1	ex_21
DOP1B	-0.11042	-0.000598703	-0.22024	-1.97065	0.116634	1	ex_21
YWHAQ	0.0769046	0.158882	-0.00507227	1.83869	0.116647	1	ex_21
MAP3K10	-0.0231467	0.0462393	-0.0925327	-0.653831	0.116748	1	ex_21
ARHGAP17	-0.0397756	0.0381016	-0.117653	-1.00105	0.117323	1	ex_21
KHDRBS2	-0.084042	-0.00556767	-0.162516	-2.09902	0.117587	1	ex_21
MAVS	-0.0300222	0.0187328	-0.0787771	-1.2069	0.117671	1	ex_21
CDK19	0.0063647	0.0239366	-0.0112072	0.709917	0.117706	1	ex_21
ARAP2	-0.0681392	0.00800606	-0.144285	-1.75389	0.117863	1	ex_21
SPTBN2	0.0298091	0.0722995	-0.0126814	1.37501	0.117939	1	ex_21
AKAP10	-0.010573	0.0446049	-0.0657509	-0.375561	0.117967	1	ex_21
TMX2	-0.0484968	0.0288524	-0.125846	-1.22887	0.118159	1	ex_21
TUT7	-0.0505876	0.0540749	-0.15525	-0.947329	0.118191	1	ex_21
TADA2A	-0.0653571	0.0124543	-0.143168	-1.64626	0.118376	1	ex_21
RNF169	0.0767656	0.157003	-0.00347126	1.87517	0.118404	1	ex_21
CFAP299	-0.0820298	0.103529	-0.267588	-0.866441	0.118492	1	ex_21
NAP1L3	0.0389895	0.0898481	-0.0118691	1.50256	0.118616	1	ex_21
TTC21B	-0.046622	0.0373608	-0.130605	-1.08805	0.118642	1	ex_21
RAD51B	-0.0735046	0.0133109	-0.16032	-1.65945	0.118715	1	ex_21
CRTC1	-0.0799754	0.0480069	-0.207958	-1.22477	0.118809	1	ex_21
UNC13C	0.0245706	0.105611	-0.0564699	0.59424	0.119066	1	ex_21
DDAH1	-0.172755	0.140092	-0.485603	-1.0823	0.119149	1	ex_21
TYW3	0.045399	0.0891672	0.00163077	2.03299	0.119208	1	ex_21
JUND	0.0349221	0.112505	-0.0426604	0.882235	0.119384	1	ex_21
PIAS2	-0.0648387	0.0173099	-0.146987	-1.54697	0.119542	1	ex_21
TTC19	0.0838447	0.171687	-0.00399785	1.87076	0.119644	1	ex_21
SF3B1	0.0371194	0.0903695	-0.0161307	1.36624	0.119688	1	ex_21
CSDE1	0.0534085	0.167086	-0.0602689	0.92084	0.119822	1	ex_21
NAPG	0.0145993	0.0874444	-0.0582458	0.392808	0.120073	1	ex_21
ZNF445	-0.0202427	0.0406972	-0.0811826	-0.65105	0.120153	1	ex_21
ZCWPW2	-0.0154611	0.054721	-0.0856432	-0.431778	0.120737	1	ex_21
FAAH2	-0.0810029	-0.00114478	-0.160861	-1.98806	0.120881	1	ex_21
DNER	0.0157296	0.0526385	-0.0211792	0.835288	0.121114	1	ex_21
SPAG9	-0.014306	0.0381795	-0.0667915	-0.534228	0.121603	1	ex_21
GPM6B	0.0426479	0.167314	-0.0820177	0.670501	0.122231	1	ex_21
VCL	-0.0461592	0.0358555	-0.128174	-1.1031	0.122383	1	ex_21
MED13L	-0.10818	-0.0121447	-0.204215	-2.20782	0.122507	1	ex_21
INPP4A	-0.124884	0.00789226	-0.257661	-1.84346	0.12266	1	ex_21
CHST1	0.0362076	0.0868586	-0.0144434	1.40107	0.12297	1	ex_21
SIL1	-0.027364	0.13001	-0.184738	-0.340797	0.123109	1	ex_21
ZNF875	0.0477119	0.123856	-0.0284319	1.22812	0.123177	1	ex_21
PKIG	-0.0569423	0.00567149	-0.119556	-1.78243	0.123447	1	ex_21
TRIP4	-0.0593013	0.0559375	-0.17454	-1.00859	0.123806	1	ex_21
IGSF9B	-0.0999353	0.0157456	-0.215616	-1.69319	0.124469	1	ex_21
REEP2	0.0601841	0.117464	0.0029044	2.05935	0.124549	1	ex_21
S100PBP	0.0108531	0.0313765	-0.00967028	1.03646	0.124622	1	ex_21
LGI4	-0.0399896	0.0629753	-0.142955	-0.761212	0.124753	1	ex_21
LMBR1	-0.0542589	0.0361237	-0.144642	-1.17661	0.125609	1	ex_21
C11orf49	-0.07655	0.152008	-0.305108	-0.656442	0.125775	1	ex_21
SMIM7	0.0114433	0.0571408	-0.0342542	0.490803	0.126014	1	ex_21
ICE1	-0.0949114	0.004639	-0.194462	-1.86863	0.12606	1	ex_21
OBI1	-0.00893678	0.0610465	-0.07892	-0.250285	0.126306	1	ex_21
PGK1	0.0682761	0.151886	-0.015334	1.60051	0.126604	1	ex_21
ASCC3	-0.0701558	0.00129966	-0.141611	-1.92432	0.12664	1	ex_21
ZNF862	0.00762685	0.0286185	-0.0133648	0.71211	0.126648	1	ex_21
LHPP	-0.0885392	-0.00261152	-0.174467	-2.01953	0.126671	1	ex_21
RNF157	-0.0443417	0.0278025	-0.116486	-1.20465	0.126707	1	ex_21
C19orf12	0.00417209	0.0243186	-0.0159744	0.405884	0.12681	1	ex_21
ATP2B1	0.0801007	0.154446	0.0057552	2.11169	0.126862	1	ex_21
CREBL2	0.016354	0.0496753	-0.0169673	0.961946	0.126878	1	ex_21
FLYWCH1	-0.0734067	0.0422626	-0.189076	-1.24384	0.127214	1	ex_21
CBX6	0.0228588	0.066742	-0.0210243	1.02095	0.127406	1	ex_21
GNPTG	0.0460376	0.0986682	-0.00659312	1.71444	0.127461	1	ex_21
CBLN2	-0.0678541	0.260375	-0.396083	-0.405179	0.127534	1	ex_21
PUDP	0.0124163	0.0411897	-0.0163571	0.845764	0.127663	1	ex_21
CELSR2	0.0563119	0.118936	-0.00631234	1.76241	0.127667	1	ex_21
GPATCH8	-0.0844587	0.0197962	-0.188714	-1.5878	0.127885	1	ex_21
ZNF273	-0.0757997	0.0276718	-0.179271	-1.4358	0.12796	1	ex_21
KDSR	0.00310596	0.00987878	-0.00366687	0.898822	0.127985	1	ex_21
TBC1D19	-0.0706824	-0.000476001	-0.140889	-1.97325	0.128039	1	ex_21
RAC1	0.0489119	0.103506	-0.0056818	1.75598	0.128356	1	ex_21
UBE2R2	-0.0547669	0.0592503	-0.168784	-0.941447	0.128391	1	ex_21
PRKRIP1	-0.0594361	0.0455908	-0.164463	-1.10917	0.128617	1	ex_21
EHMT1	-0.123871	0.0152294	-0.262971	-1.74538	0.12863	1	ex_21
UNC5D	0.0449167	0.177937	-0.0881041	0.661814	0.128776	1	ex_21
PPIP5K1	-0.108081	0.027669	-0.243831	-1.56048	0.128807	1	ex_21
SHC3	-0.025856	0.0593473	-0.111059	-0.594775	0.129028	1	ex_21
MPPED2	-0.0807982	0.172065	-0.333662	-0.626274	0.129393	1	ex_21
RBM39	0.0621182	0.118883	0.00535364	2.14481	0.129693	1	ex_21
DDX42	-0.0154742	0.0512733	-0.0822217	-0.454382	0.129791	1	ex_21
KIAA1217	-0.0502793	0.0749068	-0.175465	-0.787193	0.129791	1	ex_21
TBR1	0.0496053	0.0990353	0.000175291	1.96691	0.129801	1	ex_21
GOLGB1	-0.12353	-0.00434763	-0.242713	-2.03146	0.129982	1	ex_21
PITPNB	0.0506539	0.101688	-0.000380173	1.94536	0.129988	1	ex_21
CACNA2D3	-0.174716	-0.0073124	-0.342119	-2.04558	0.130019	1	ex_21
BBOF1	-0.0095709	0.0518472	-0.070989	-0.305425	0.130097	1	ex_21
TTBK1	-0.0207355	0.0437613	-0.0852323	-0.63012	0.130125	1	ex_21
RAI1	-0.0616595	0.0145058	-0.137825	-1.58669	0.130313	1	ex_21
CUL3	0.0440679	0.105835	-0.0176987	1.39835	0.1304	1	ex_21
DZIP3	-0.0117718	0.0463379	-0.0698815	-0.397047	0.130699	1	ex_21
SMARCC1	-0.0192307	0.0556059	-0.0940674	-0.503651	0.131036	1	ex_21
ZFYVE28	-0.11225	0.00835173	-0.232852	-1.82424	0.131225	1	ex_21
GTF2H1	0.00971494	0.0286098	-0.0091799	1.00773	0.131686	1	ex_21
EPHB1	-0.0863741	0.0415737	-0.214322	-1.32312	0.131861	1	ex_21
RNF144A	-0.0627843	0.028846	-0.154415	-1.34295	0.132337	1	ex_21
BTD	0.122145	0.316544	-0.072255	1.23148	0.132525	1	ex_21
RIC1	0.0482968	0.0975345	-0.000940947	1.92251	0.132828	1	ex_21
MAT2A	0.0413124	0.100424	-0.0177994	1.36979	0.132973	1	ex_21
EPC1	0.0328299	0.0861071	-0.0204473	1.20775	0.133062	1	ex_21
DLST	0.054286	0.108327	0.000245299	1.96886	0.133169	1	ex_21
ACSL4	0.028263	0.0662262	-0.00970019	1.45916	0.133277	1	ex_21
LRFN5	-0.126082	-0.00640299	-0.245762	-2.06482	0.133523	1	ex_21
GRM8	0.0375393	0.162683	-0.0876041	0.587931	0.133762	1	ex_21
EIF3K	-0.000685888	0.0689349	-0.0703067	-0.0193091	0.133951	1	ex_21
GRIN2A	-0.159895	0.772075	-1.09187	-0.336265	0.133968	1	ex_21
FBXL3	0.00955049	0.0292171	-0.0101161	0.951796	0.134094	1	ex_21
SFXN1	-0.0351083	0.0500443	-0.120261	-0.80809	0.134309	1	ex_21
AK4	0.0518565	0.117565	-0.0138521	1.54678	0.134552	1	ex_21
XRCC5	0.0454776	0.136682	-0.0457273	0.977299	0.134837	1	ex_21
RABEP1	-0.0296521	0.0703031	-0.129607	-0.581431	0.135155	1	ex_21
HIVEP2	-0.0493655	0.140842	-0.239573	-0.508679	0.135573	1	ex_21
RUFY3	-0.108654	0.0115472	-0.228855	-1.77168	0.13563	1	ex_21
GGA3	-0.0113203	0.0468749	-0.0695155	-0.381259	0.135806	1	ex_21
COX16	0.0161323	0.0450408	-0.0127763	1.09375	0.136005	1	ex_21
PPP2CB	-0.0151674	0.0485524	-0.0788872	-0.466536	0.136268	1	ex_21
CNOT10	-0.0396634	0.0284396	-0.107766	-1.14149	0.136537	1	ex_21
FUT8	-0.0699513	0.00621675	-0.146119	-1.79999	0.136638	1	ex_21
SULT1A1	-0.0281254	0.05307	-0.109321	-0.678915	0.136701	1	ex_21
PITPNA	-0.0440982	0.0252433	-0.11344	-1.24645	0.136839	1	ex_21
ETFRF1	0.0199173	0.0552058	-0.0153712	1.10623	0.1369	1	ex_21
BCLAF1	-0.0856911	-6.26441e-05	-0.17132	-1.9614	0.136985	1	ex_21
SMCHD1	-0.0155632	0.033828	-0.0649544	-0.617587	0.137053	1	ex_21
DCLK1	0.227912	3.08782	-2.63199	0.156194	0.137058	1	ex_21
RPL19	0.171451	0.404469	-0.0615674	1.44211	0.137107	1	ex_21
RPL3	0.170112	0.707069	-0.366845	0.620932	0.137341	1	ex_21
ARL17B	-0.184686	0.408917	-0.778289	-0.609798	0.13735	1	ex_21
CORO1C	0.0236785	0.0598194	-0.0124624	1.28411	0.137363	1	ex_21
SLF1	0.0924983	0.200737	-0.015741	1.67493	0.137524	1	ex_21
RAF1	-0.017415	0.0497817	-0.0846118	-0.507953	0.13753	1	ex_21
APMAP	0.0224392	0.0675482	-0.0226698	0.974974	0.137671	1	ex_21
SCFD2	-0.0106221	0.132743	-0.153987	-0.145216	0.137706	1	ex_21
SCAMP5	0.0623992	0.146463	-0.0216643	1.45486	0.137766	1	ex_21
RNF170	-0.0565501	0.034042	-0.147142	-1.22346	0.137944	1	ex_21
RSF1	0.0601153	0.14688	-0.0266499	1.35796	0.138232	1	ex_21
SH3D19	-0.026759	0.0556421	-0.10916	-0.63648	0.13831	1	ex_21
RILPL1	-0.0759152	0.00592504	-0.157756	-1.81807	0.138367	1	ex_21
PRKAR1B	-0.0565492	0.0557583	-0.168857	-0.986883	0.138472	1	ex_21
IFRD1	0.0359855	0.0924923	-0.0205213	1.24817	0.138646	1	ex_21
LRRC28	-0.0189257	0.0682258	-0.106077	-0.425623	0.138755	1	ex_21
ZFR2	-0.0612818	0.0891586	-0.211722	-0.79839	0.138943	1	ex_21
NBPF12	-0.061655	0.0404138	-0.163724	-1.18392	0.139086	1	ex_21
PACS1	-0.134068	0.0455675	-0.313704	-1.46279	0.139168	1	ex_21
RNF217	-0.0237815	0.0662055	-0.113768	-0.517973	0.13932	1	ex_21
CENPC	0.0356864	0.112393	-0.0410204	0.911836	0.139536	1	ex_21
ZBTB16	-0.0947355	0.205749	-0.39522	-0.617929	0.139552	1	ex_21
CAMKMT	0.0247048	0.094504	-0.0450944	0.693711	0.139558	1	ex_21
EEFSEC	-0.0147304	0.0490251	-0.0784858	-0.45284	0.139693	1	ex_21
SH3YL1	-0.00763959	0.0290517	-0.0443309	-0.408089	0.139696	1	ex_21
LPIN2	0.0465014	0.111107	-0.0181041	1.41073	0.139705	1	ex_21
SAMD8	-0.0711408	0.00425078	-0.146532	-1.84946	0.139717	1	ex_21
ZFYVE16	-0.0600852	0.0149424	-0.135113	-1.56962	0.14025	1	ex_21
EPN2	0.0470912	0.107075	-0.0128927	1.5387	0.140328	1	ex_21
MAP3K4	-0.0506764	0.000514736	-0.101868	-1.94026	0.140704	1	ex_21
GHR	0.091167	0.183685	-0.00135139	1.93134	0.140755	1	ex_21
SHLD1	-0.00569299	0.0394466	-0.0508326	-0.24719	0.140831	1	ex_21
SPG7	-0.00675484	0.056881	-0.0703907	-0.208047	0.141007	1	ex_21
CTDSPL	-0.0706142	0.0403006	-0.181529	-1.24782	0.141287	1	ex_21
NRDC	0.0806197	0.196483	-0.0352432	1.36378	0.141308	1	ex_21
CHSY3	-0.119229	0.116078	-0.354536	-0.993105	0.141388	1	ex_21
SMARCD3	0.00528714	0.0704464	-0.0598721	0.159035	0.141525	1	ex_21
TMF1	0.039224	0.0899251	-0.0114772	1.51629	0.141564	1	ex_21
USP2	0.0208584	0.0580046	-0.0162878	1.10056	0.141578	1	ex_21
DAB1	-0.0712309	0.0442189	-0.186681	-1.20927	0.141627	1	ex_21
TPM1	0.0310051	0.0906311	-0.0286209	1.01917	0.141851	1	ex_21
ZNF507	-0.0309046	0.0486552	-0.110464	-0.761339	0.142013	1	ex_21
PRCP	0.0205931	0.0638364	-0.0226503	0.933361	0.142116	1	ex_21
STT3B	-0.0489319	0.0354555	-0.133319	-1.13648	0.142487	1	ex_21
IWS1	-0.0860753	0.0452042	-0.217355	-1.28508	0.142583	1	ex_21
GCC2	-0.0154008	0.07503	-0.105832	-0.333792	0.142669	1	ex_21
MCC	-0.0346912	0.0995909	-0.168973	-0.506348	0.142804	1	ex_21
HDAC5	-0.0897812	0.0722175	-0.25178	-1.08623	0.142842	1	ex_21
WDR17	-0.0467608	0.146877	-0.240399	-0.473304	0.142865	1	ex_21
MPPE1	0.00258667	0.00976536	-0.00459202	0.706225	0.143204	1	ex_21
WDR45B	-0.045285	0.0252304	-0.1158	-1.25869	0.143211	1	ex_21
ATG10	-0.0684891	0.00443844	-0.141417	-1.84068	0.143255	1	ex_21
HNRNPUL1	-0.0846927	0.0103034	-0.179689	-1.74738	0.143704	1	ex_21
SYNGAP1	0.0440711	0.107035	-0.0188923	1.37187	0.143929	1	ex_21
HNRNPA3	0.0546918	0.143472	-0.0340882	1.20741	0.143934	1	ex_21
ATP6V1C1	0.068109	0.154369	-0.018151	1.54755	0.143958	1	ex_21
MIGA1	-0.0156883	0.0519893	-0.0833658	-0.454337	0.14439	1	ex_21
GON4L	-0.0154142	0.0427998	-0.0736281	-0.518969	0.144508	1	ex_21
BLCAP	0.040558	0.0835709	-0.00245503	1.8481	0.144511	1	ex_21
MON2	-0.0975507	0.0926164	-0.287718	-1.00541	0.144571	1	ex_21
ABI2	0.033304	0.0951294	-0.0285213	1.05579	0.145065	1	ex_21
STRBP	-0.14992	0.0239153	-0.323755	-1.69032	0.145499	1	ex_21
C7orf50	-0.0166011	0.0436792	-0.0768814	-0.539771	0.145515	1	ex_21
YLPM1	-0.058139	0.0726367	-0.188915	-0.871342	0.145524	1	ex_21
CBWD1	0.00620857	0.0211155	-0.00869839	0.816301	0.145947	1	ex_21
SBF2	-0.0525727	0.0102241	-0.11537	-1.64086	0.145953	1	ex_21
PHF21A	-0.0398692	0.0966789	-0.176417	-0.572269	0.146118	1	ex_21
ITPK1	-0.00986775	0.0442235	-0.063959	-0.357552	0.146139	1	ex_21
CTDSPL2	-0.00738936	0.107241	-0.122019	-0.126345	0.146263	1	ex_21
MRAS	0.0266406	0.0634769	-0.0101957	1.41748	0.14629	1	ex_21
CEND1	0.134759	0.409157	-0.13964	0.96255	0.146452	1	ex_21
ARHGEF4	0.0282697	0.0826655	-0.0261261	1.0186	0.146656	1	ex_21
USP46	0.0728229	0.166759	-0.0211135	1.51944	0.147064	1	ex_21
RAB40C	-0.0760249	0.00967568	-0.161725	-1.73868	0.147291	1	ex_21
MICAL3	-0.165778	0.075416	-0.406971	-1.34713	0.147299	1	ex_21
DGKH	-0.108425	0.0641031	-0.280953	-1.23174	0.147727	1	ex_21
HDGFL3	0.0913346	0.19988	-0.0172112	1.64919	0.147898	1	ex_21
SUFU	-0.0484901	0.0409459	-0.137926	-1.06265	0.147902	1	ex_21
DNAH6	-0.0545445	0.0500223	-0.159111	-1.02236	0.148164	1	ex_21
NMT1	0.02341	0.0607775	-0.0139575	1.22788	0.148318	1	ex_21
DPY19L2	-0.0360848	0.0688701	-0.14104	-0.67386	0.148519	1	ex_21
SOD2	0.0945431	0.219474	-0.0303877	1.48323	0.148568	1	ex_21
RPL9	0.264677	0.747608	-0.218253	1.07419	0.148754	1	ex_21
TLK2	-0.0757718	0.0453949	-0.196939	-1.22567	0.148898	1	ex_21
GOLGA3	-0.058978	0.0126591	-0.130615	-1.61362	0.149051	1	ex_21
PCMTD2	0.0494266	0.12539	-0.0265371	1.27527	0.149123	1	ex_21
MSANTD3	0.0640794	0.136568	-0.00840907	1.7326	0.149686	1	ex_21
PPIL4	0.0811296	0.160381	0.00187845	2.00642	0.150001	1	ex_21
IPO11	-0.0906812	0.00388725	-0.18525	-1.8794	0.150022	1	ex_21
DGKE	0.0371212	0.0884727	-0.0142303	1.41683	0.150082	1	ex_21
DIAPH1	-0.0676085	0.0165577	-0.151775	-1.57439	0.150192	1	ex_21
GDAP2	-0.0506136	0.0315322	-0.132759	-1.20762	0.150321	1	ex_21
CLK1	-0.0291067	0.0306356	-0.088849	-0.954903	0.150512	1	ex_21
TMEM178B	-0.0536897	0.0856541	-0.193033	-0.755182	0.150634	1	ex_21
ZNF141	-0.0388316	0.0371494	-0.114813	-1.00168	0.150774	1	ex_21
MGLL	0.0713352	0.16084	-0.0181701	1.56208	0.150911	1	ex_21
BRD7	0.0156036	0.0468804	-0.0156732	0.977803	0.151033	1	ex_21
CLIP2	-0.134179	0.0714562	-0.339814	-1.27889	0.151048	1	ex_21
TSG101	-0.0353648	0.018991	-0.0897207	-1.27519	0.151076	1	ex_21
SLC25A53	-0.0112204	0.078138	-0.100579	-0.246106	0.151127	1	ex_21
CEP104	-0.0457271	0.0282858	-0.11974	-1.21092	0.151172	1	ex_21
WDSUB1	-0.0689074	0.0214747	-0.15929	-1.49428	0.151204	1	ex_21
ATP5IF1	0.131709	0.418278	-0.154859	0.900816	0.151271	1	ex_21
ERO1B	0.0693007	0.139023	-0.00042187	1.9481	0.152253	1	ex_21
FCHO2	-0.0630531	0.00282875	-0.128935	-1.87581	0.152682	1	ex_21
GNAQ	-0.0886352	0.0157497	-0.19302	-1.66424	0.15308	1	ex_21
MORF4L1	0.0965774	0.262712	-0.0695573	1.13937	0.153082	1	ex_21
GRIK2	0.0262992	0.149079	-0.0964806	0.419821	0.153211	1	ex_21
CEP128	-0.0682304	0.0210742	-0.157535	-1.49745	0.15328	1	ex_21
RNF38	7.14522e-05	0.0513742	-0.0512313	0.00272975	0.153296	1	ex_21
GPR89A	-0.0596534	0.00876457	-0.128071	-1.70889	0.153334	1	ex_21
NEK11	0.0728913	0.171562	-0.0257792	1.44789	0.154612	1	ex_21
PPP2R5E	0.00384104	0.0690273	-0.0613452	0.115489	0.15501	1	ex_21
ABCD4	0.0533703	0.107288	-0.000547186	1.94007	0.155051	1	ex_21
GRIK3	-0.0640137	0.0572728	-0.1853	-1.03445	0.155057	1	ex_21
SRSF5	0.113855	0.254431	-0.0267211	1.58741	0.155117	1	ex_21
CDH12	-0.302874	0.125696	-0.731444	-1.38512	0.155133	1	ex_21
LPCAT4	0.0435689	0.106644	-0.0195062	1.35384	0.155318	1	ex_21
ST7	-0.0885138	0.0223928	-0.19942	-1.56423	0.155407	1	ex_21
FAM120B	-0.0637316	0.0117231	-0.139186	-1.65545	0.155823	1	ex_21
CCNT2	0.0312992	0.0936668	-0.0310684	0.98361	0.156065	1	ex_21
ZNRF3	-0.0861811	0.0105217	-0.182884	-1.74671	0.156085	1	ex_21
RPA1	-0.0499991	0.00604512	-0.106043	-1.74856	0.156476	1	ex_21
EIPR1	-0.0653721	0.00319929	-0.133943	-1.86852	0.156584	1	ex_21
DIPK1A	-0.0931002	0.0587724	-0.244973	-1.20149	0.156601	1	ex_21
AAGAB	-0.00880625	0.0481441	-0.0657566	-0.30307	0.156699	1	ex_21
TTC28	-0.0181744	0.0550652	-0.0914139	-0.486364	0.15719	1	ex_21
CLASP2	-0.0166403	0.449159	-0.482439	-0.0700181	0.157448	1	ex_21
NUDCD3	0.00165557	0.0727933	-0.0694822	0.0456136	0.157453	1	ex_21
TMX4	0.0965534	0.243879	-0.050772	1.28451	0.15759	1	ex_21
ZNF420	0.0543588	0.121188	-0.0124701	1.59424	0.157723	1	ex_21
SACS	-0.0129467	0.0428224	-0.0687159	-0.455002	0.157777	1	ex_21
PGAP4	0.0600321	0.118057	0.00200718	2.02776	0.157872	1	ex_21
EMC3	0.0151015	0.0511899	-0.0209868	0.820167	0.157952	1	ex_21
PHACTR4	-0.0748985	0.00436869	-0.154166	-1.85194	0.157964	1	ex_21
HARS1	0.00914117	0.025772	-0.00748964	1.0773	0.158085	1	ex_21
PLCB4	-0.10862	0.0203066	-0.237546	-1.65126	0.158192	1	ex_21
NOP58	-0.0252778	0.0744668	-0.125023	-0.496705	0.15841	1	ex_21
SZT2	0.0178625	0.0713157	-0.0355908	0.65496	0.15868	1	ex_21
CCDC34	0.0200762	0.0642453	-0.0240929	0.890863	0.158961	1	ex_21
TET2	0.0183962	0.0722656	-0.0354732	0.669322	0.15907	1	ex_21
ACTN4	-0.0145456	0.0309174	-0.0600087	-0.62708	0.159686	1	ex_21
TTC39C	-0.0588059	0.0204121	-0.138024	-1.45494	0.159761	1	ex_21
NR2C1	0.00664573	0.0264911	-0.0131996	0.656345	0.160065	1	ex_21
TANC2	-0.115012	-0.000621701	-0.229403	-1.97062	0.160291	1	ex_21
COMT	0.00184665	0.00702301	-0.00332972	0.699209	0.160317	1	ex_21
PTCD3	-0.0527074	0.00903316	-0.114448	-1.6732	0.160387	1	ex_21
EFHC1	-0.0240932	0.0403	-0.0884864	-0.733336	0.160524	1	ex_21
ATG2B	-0.0472977	0.0241044	-0.1187	-1.29831	0.16063	1	ex_21
REEP1	-0.0705387	0.00726763	-0.148345	-1.77689	0.160704	1	ex_21
DDX24	0.123351	0.356576	-0.109874	1.03661	0.160813	1	ex_21
CDH10	-0.163885	0.0613751	-0.389144	-1.42595	0.160939	1	ex_21
CEP250	-0.0204004	0.0352358	-0.0760365	-0.718669	0.16101	1	ex_21
GRIN1	-0.0788019	0.0302219	-0.187826	-1.41665	0.161092	1	ex_21
PCNP	0.00479038	0.0658253	-0.0562446	0.153829	0.161352	1	ex_21
SNTG1	0.0773581	0.371225	-0.216509	0.515944	0.161468	1	ex_21
PEX3	0.0040091	0.0443567	-0.0363385	0.19475	0.161472	1	ex_21
TMEM230	0.00568732	0.0653902	-0.0540156	0.186707	0.16155	1	ex_21
SND1	-0.0814735	0.111374	-0.274321	-0.828039	0.161894	1	ex_21
RBBP4	-0.0292667	0.0290681	-0.0876016	-0.983319	0.161971	1	ex_21
GPR155	0.094896	0.324748	-0.134957	0.809183	0.162065	1	ex_21
ATP2C1	-0.0318628	0.0578683	-0.121594	-0.695967	0.162167	1	ex_21
NLGN1	2.25087e-07	8.59816e-06	-8.14799e-06	0.0526883	0.162296	1	ex_21
PHF14	-0.0852343	0.00553951	-0.176008	-1.84036	0.162506	1	ex_21
SEZ6L2	0.0536484	0.135629	-0.0283318	1.28261	0.162684	1	ex_21
GALNT13	-0.0357406	0.037743	-0.109224	-0.953278	0.16271	1	ex_21
YY1	0.0541468	0.10771	0.000583779	1.98133	0.162729	1	ex_21
SLC35G2	-0.0103676	0.0420214	-0.0627566	-0.387869	0.163015	1	ex_21
SEC23A	0.0501177	0.103065	-0.00283004	1.8552	0.163081	1	ex_21
RLIM	0.0234885	0.0726997	-0.0257227	0.935492	0.16321	1	ex_21
ADAM9	-0.00485123	0.0305748	-0.0402772	-0.268397	0.163385	1	ex_21
OSBP2	-0.0790845	0.0888613	-0.24703	-0.922933	0.163431	1	ex_21
CNRIP1	0.0413338	0.0857674	-0.00309973	1.82323	0.163628	1	ex_21
ARID1B	-0.0835856	0.0125895	-0.179761	-1.7034	0.163786	1	ex_21
GPR158	-0.0745355	0.0334398	-0.182511	-1.35297	0.163989	1	ex_21
RAD21	0.0434327	0.0947883	-0.0079229	1.65759	0.164023	1	ex_21
NT5DC3	-0.0415285	0.0460407	-0.129098	-0.929486	0.164281	1	ex_21
SUGP2	0.0323445	0.0845298	-0.0198408	1.21479	0.164444	1	ex_21
SPIRE2	0.0145367	0.0435134	-0.01444	0.983251	0.16455	1	ex_21
MMP17	0.0749107	0.17458	-0.0247589	1.47309	0.1647	1	ex_21
ACTG1	0.137829	0.469368	-0.193711	0.814802	0.165175	1	ex_21
CNOT9	-0.0425295	0.0212449	-0.106304	-1.30705	0.165389	1	ex_21
TYW1	-0.0514713	0.0635941	-0.166537	-0.876735	0.165508	1	ex_21
VTI1B	0.00508955	0.0249187	-0.0147396	0.503065	0.165571	1	ex_21
KIF27	-0.0355513	0.0487297	-0.119832	-0.826749	0.166139	1	ex_21
HINT3	0.0503501	0.124434	-0.023734	1.33206	0.166188	1	ex_21
PPP6R2	-0.0337602	0.0383509	-0.105871	-0.917596	0.166296	1	ex_21
SIN3B	0.0207338	0.074682	-0.0332144	0.753268	0.16643	1	ex_21
CYP4X1	0.0563737	0.142346	-0.0295982	1.28519	0.166439	1	ex_21
PHKA2	-0.00316009	0.0116532	-0.0179734	-0.418115	0.166589	1	ex_21
BRD4	-0.0647771	0.118477	-0.248031	-0.692812	0.167036	1	ex_21
PRPF6	0.0259447	0.0670207	-0.0151313	1.23796	0.167342	1	ex_21
PEG10	0.0916664	0.229489	-0.0461565	1.30358	0.16739	1	ex_21
CAAP1	-0.045225	0.0557877	-0.146238	-0.877508	0.16746	1	ex_21
GLYATL2	-0.049614	0.0597952	-0.159023	-0.888789	0.167528	1	ex_21
SLC22A10	-0.0874093	0.112668	-0.287487	-0.856263	0.168123	1	ex_21
PPP5C	-0.0573419	0.0029512	-0.117635	-1.86403	0.168308	1	ex_21
SNX30	-0.0550547	0.008339	-0.118448	-1.70214	0.168326	1	ex_21
DCTN5	0.0285257	0.0707749	-0.0137234	1.32333	0.168975	1	ex_21
NPIPB4	-0.00704877	0.0203903	-0.0344879	-0.503491	0.16917	1	ex_21
ACAP2	0.0315656	0.0952444	-0.0321131	0.971556	0.169254	1	ex_21
STOX1	-0.0149955	0.0460297	-0.0760206	-0.481614	0.170196	1	ex_21
UPF3B	0.00389247	0.0148429	-0.00705801	0.696691	0.170263	1	ex_21
TMEM63C	-0.0386365	0.106972	-0.184245	-0.520066	0.170309	1	ex_21
DNAJB6	0.0760211	0.159	-0.00695775	1.79562	0.170473	1	ex_21
NBR1	-0.0437492	0.0462294	-0.133728	-0.95297	0.170722	1	ex_21
ASCC1	0.0221842	0.0577322	-0.0133637	1.22315	0.170872	1	ex_21
TAF15	-0.0376309	0.0199328	-0.0951946	-1.28128	0.171015	1	ex_21
PRKAR2B	-0.100211	0.0924643	-0.292887	-1.01939	0.171099	1	ex_21
MPP2	0.0118521	0.0471911	-0.0234868	0.657342	0.171123	1	ex_21
GABRG2	-0.0406043	0.0769716	-0.15818	-0.676864	0.171155	1	ex_21
EDA	0.00955616	0.0367585	-0.0176462	0.688533	0.171357	1	ex_21
GABBR1	0.06966	0.134984	0.00433602	2.09006	0.171469	1	ex_21
ZNF587B	-0.0262672	0.0305338	-0.0830681	-0.906371	0.171658	1	ex_21
PGRMC2	0.0207798	0.0583334	-0.0167738	1.08452	0.171853	1	ex_21
PSMC6	0.0443295	0.0971988	-0.00853988	1.64337	0.172144	1	ex_21
LARP4B	-0.0671691	0.00461429	-0.138952	-1.83398	0.172207	1	ex_21
ALKBH8	-0.00392624	0.0461947	-0.0540472	-0.153534	0.172337	1	ex_21
PLA2R1	-0.0374812	0.0816538	-0.156616	-0.616626	0.172624	1	ex_21
GATAD1	-0.0190917	0.0403193	-0.0785026	-0.629834	0.17266	1	ex_21
AMY2B	0.013643	0.062459	-0.035173	0.547766	0.17304	1	ex_21
TP53BP1	-0.052849	0.0588086	-0.164507	-0.927677	0.173076	1	ex_21
SNX13	-0.0179094	0.0346763	-0.0704952	-0.667517	0.173235	1	ex_21
NEFL	0.144359	0.50913	-0.220411	0.775665	0.173282	1	ex_21
ABCA6	-0.0839917	0.0151531	-0.183136	-1.66041	0.173438	1	ex_21
HS3ST4	-1.09027	4.54898	-6.72952	-0.378931	0.17372	1	ex_21
VAMP4	0.0290105	0.0755628	-0.0175418	1.22141	0.173768	1	ex_21
TESPA1	-0.0681202	0.0498609	-0.186101	-1.13165	0.1738	1	ex_21
DNM3	-0.0449308	0.0240709	-0.113932	-1.27624	0.173928	1	ex_21
ELP1	-0.0235423	0.0488845	-0.0959691	-0.637086	0.173966	1	ex_21
MARCHF6	-0.0746264	0.0388974	-0.18815	-1.28841	0.174012	1	ex_21
SMPD4	0.0273835	0.0767087	-0.0219417	1.0881	0.174526	1	ex_21
SPOCK1	0.00094072	0.00561965	-0.00373821	0.39406	0.174714	1	ex_21
FAM168A	-0.0651089	0.0145088	-0.144727	-1.6028	0.174841	1	ex_21
MRPS27	0.0470105	0.11701	-0.0229887	1.31629	0.175064	1	ex_21
NAF1	0.0276757	0.0678521	-0.0125007	1.35013	0.175343	1	ex_21
FBXO21	0.0498365	0.104623	-0.00494968	1.78289	0.175626	1	ex_21
FBXO16	-0.0664495	0.0965272	-0.229426	-0.799124	0.175848	1	ex_21
DNAJC7	-0.0371975	0.0347466	-0.109141	-1.01337	0.17589	1	ex_21
TRIM2	-0.0773303	0.0170549	-0.171715	-1.60581	0.175961	1	ex_21
GALNT7	0.00132376	0.00825627	-0.00560876	0.374253	0.176488	1	ex_21
PTK7	0.0127576	0.0370241	-0.0115088	1.03041	0.176611	1	ex_21
N4BP2L1	0.00723075	0.0609624	-0.0465009	0.263755	0.176995	1	ex_21
MTHFD1L	-0.093833	0.0190264	-0.206692	-1.62954	0.177021	1	ex_21
ZMYM2	-0.0978798	0.0905864	-0.286346	-1.01791	0.177236	1	ex_21
NAP1L2	0.0646984	0.145294	-0.0158974	1.57336	0.177396	1	ex_21
CDH13	0.0624554	0.171878	-0.0469669	1.1187	0.177518	1	ex_21
CADM3	0.034502	0.082735	-0.0137311	1.402	0.178099	1	ex_21
LIMS1	-0.0516243	0.0257573	-0.129006	-1.30757	0.1781	1	ex_21
SLC43A2	-0.0597965	0.0528858	-0.172479	-1.04008	0.178101	1	ex_21
THOC7	0.0409658	0.0952306	-0.0132989	1.47963	0.178835	1	ex_21
NEO1	-0.0222057	0.0653087	-0.10972	-0.497317	0.178912	1	ex_21
ARMC9	-0.0763219	0.0550004	-0.207644	-1.13909	0.178925	1	ex_21
LHFPL6	-0.0981664	0.170926	-0.367259	-0.715006	0.179151	1	ex_21
MED24	-0.0371504	0.0845953	-0.158896	-0.598079	0.179188	1	ex_21
NLK	-0.0887915	0.0325385	-0.210122	-1.43434	0.179653	1	ex_21
PI4KA	-0.0968495	0.0339417	-0.227641	-1.45133	0.179853	1	ex_21
DENND2B	0.00599233	0.0373218	-0.0253372	0.374878	0.179871	1	ex_21
TRAPPC8	0.0531671	0.105935	0.000399507	1.9748	0.180286	1	ex_21
SH2D1B	-0.0903486	0.0239065	-0.204604	-1.54987	0.1803	1	ex_21
PRPF8	0.0542387	0.116377	-0.0078995	1.7108	0.180378	1	ex_21
WIPI2	0.0465764	0.158512	-0.0653593	0.81554	0.180417	1	ex_21
PPID	0.0710253	0.142795	-0.00074448	1.93963	0.180649	1	ex_21
PAXBP1	0.0291715	0.0720609	-0.0137178	1.33309	0.180982	1	ex_21
SCRN1	0.0488147	0.102317	-0.0046876	1.78824	0.181033	1	ex_21
MAP2	-0.104681	0.0043054	-0.213668	-1.88254	0.181166	1	ex_21
KCNT1	-0.0530999	0.0732202	-0.17942	-0.82389	0.181346	1	ex_21
DNAJB14	0.0769375	0.177389	-0.0235142	1.50117	0.181439	1	ex_21
APLP2	0.0565134	0.162618	-0.0495915	1.04391	0.181729	1	ex_21
CPNE3	-0.024598	0.0434702	-0.0926662	-0.708278	0.181743	1	ex_21
C18orf25	-0.0405334	0.0418435	-0.12291	-0.964396	0.18187	1	ex_21
CEP43	0.0571882	0.121072	-0.0066954	1.75455	0.182085	1	ex_21
KANSL1L	0.116109	0.309789	-0.0775713	1.17497	0.182113	1	ex_21
CBWD3	-0.00983061	0.045898	-0.0655592	-0.345741	0.182216	1	ex_21
C2orf72	-0.0782865	0.0456233	-0.202196	-1.23831	0.182308	1	ex_21
MBOAT7	0.018687	0.0754313	-0.0380572	0.645456	0.183025	1	ex_21
TMEM68	-0.0292147	0.0388364	-0.0972659	-0.841424	0.183175	1	ex_21
MOB4	0.0517501	0.125978	-0.0224777	1.36645	0.183215	1	ex_21
RAB26	0.0512354	0.116251	-0.0137806	1.54454	0.183438	1	ex_21
GAPVD1	-0.0594201	0.0235733	-0.142414	-1.40326	0.183488	1	ex_21
ACAP3	-0.078416	0.0136344	-0.170466	-1.66966	0.183601	1	ex_21
PAK5	-0.1739	0.0588346	-0.406634	-1.46449	0.183645	1	ex_21
KANTR	-0.0540362	0.0192324	-0.127305	-1.44549	0.183731	1	ex_21
IDE	-0.0884184	0.00716073	-0.183998	-1.81312	0.18391	1	ex_21
QKI	0.0658626	0.171227	-0.0395019	1.22516	0.184065	1	ex_21
AHCYL1	-0.0798759	0.00849209	-0.168244	-1.77161	0.184223	1	ex_21
UIMC1	-0.023281	0.0521247	-0.0986868	-0.605126	0.184526	1	ex_21
POMK	0.0405713	0.0936736	-0.012531	1.49745	0.184536	1	ex_21
PLAGL1	0.0358393	0.0988976	-0.0272191	1.11395	0.184658	1	ex_21
R3HDM1	-0.0914835	0.535163	-0.71813	-0.286133	0.185005	1	ex_21
OLFM3	-0.0810448	0.0653782	-0.227468	-1.08484	0.185094	1	ex_21
SLC44A1	-0.0567618	0.0507754	-0.164299	-1.03454	0.185172	1	ex_21
ANKRD17	-0.00304901	0.0978281	-0.103926	-0.05924	0.185261	1	ex_21
FAM160B1	0.00529032	0.0155696	-0.00498896	1.00871	0.185296	1	ex_21
MMP16	-0.00751191	0.1745	-0.189524	-0.0808907	0.185344	1	ex_21
ERC2	-0.00050123	0.00957245	-0.0105749	-0.0975208	0.185483	1	ex_21
CAMK1D	-0.0709986	0.979735	-1.12173	-0.132436	0.185511	1	ex_21
FAM13C	0.0614591	0.143688	-0.0207697	1.46491	0.185589	1	ex_21
ATXN1	-0.0976092	0.114023	-0.309241	-0.903978	0.1856	1	ex_21
PIK3CB	-0.0790781	0.0030342	-0.16119	-1.88754	0.185902	1	ex_21
LAMC1	-0.0185474	0.0445776	-0.0816723	-0.575876	0.186227	1	ex_21
FBXW4	-0.051266	0.015294	-0.117826	-1.50961	0.186329	1	ex_21
USP49	-0.0543211	0.0176029	-0.126245	-1.48028	0.186396	1	ex_21
PNMA8B	0.0484674	0.112917	-0.015982	1.47394	0.186463	1	ex_21
TOX	-0.149534	0.00558704	-0.304656	-1.88937	0.186676	1	ex_21
GSN	0.0383319	0.0923521	-0.0156883	1.39076	0.187399	1	ex_21
CACNG3	-0.0528253	0.0943467	-0.199997	-0.703501	0.187716	1	ex_21
PRKAG2	-0.00087405	0.00930731	-0.0110554	-0.168259	0.187773	1	ex_21
PRSS23	0.0427389	0.356579	-0.271101	0.266909	0.187999	1	ex_21
RMDN2	-0.0123584	0.0573465	-0.0820633	-0.347493	0.188123	1	ex_21
FAM199X	0.0555229	0.118166	-0.00712028	1.73719	0.188148	1	ex_21
RUNX1T1	0.0947091	0.208907	-0.0194887	1.62548	0.188192	1	ex_21
PBX1	0.00130199	0.0841034	-0.0814994	0.030819	0.188363	1	ex_21
CCDC91	0.092728	0.420462	-0.235006	0.554546	0.188609	1	ex_21
EEF1A1	0.253637	0.591724	-0.0844509	1.47038	0.188732	1	ex_21
MINDY3	-0.0520534	0.0185678	-0.122675	-1.44465	0.188855	1	ex_21
NRN1	0.0266983	0.103282	-0.0498852	0.683276	0.18895	1	ex_21
NIPAL3	0.0216306	0.0697609	-0.0264997	0.880842	0.189062	1	ex_21
CADPS2	-0.245764	0.00903075	-0.500559	-1.8905	0.189093	1	ex_21
SAMD4A	0.0088631	0.0334808	-0.0157546	0.705645	0.189096	1	ex_21
RYR3	-0.0654068	0.0675625	-0.198376	-0.964095	0.189189	1	ex_21
STX12	0.0238976	0.0679753	-0.0201801	1.06263	0.189494	1	ex_21
PLEKHM3	0.0102507	0.061645	-0.0411436	0.390919	0.189891	1	ex_21
IBTK	-0.0482361	0.0325102	-0.128982	-1.17084	0.189998	1	ex_21
PNN	0.03441	0.104191	-0.0353711	0.966485	0.190109	1	ex_21
AKT3	0.00270909	0.0302741	-0.0248559	0.192626	0.190262	1	ex_21
STARD3NL	0.0135762	0.0404238	-0.0132714	0.991105	0.190453	1	ex_21
PSMD7	0.0497787	0.117279	-0.0177214	1.4454	0.19064	1	ex_21
NPDC1	0.0801196	0.173633	-0.0133939	1.67924	0.190919	1	ex_21
YAE1	0.0203988	0.0643102	-0.0235125	0.910493	0.191313	1	ex_21
REV1	-0.0159438	0.054374	-0.0862616	-0.4444	0.191491	1	ex_21
STMN4	0.0222811	0.0657477	-0.0211855	1.00468	0.191515	1	ex_21
BICD1	-0.0597727	0.0341965	-0.153742	-1.24671	0.191539	1	ex_21
EXOC6B	-0.0518925	0.0161471	-0.119932	-1.49483	0.191572	1	ex_21
PHACTR3	0.0184264	0.0493477	-0.0124948	1.16797	0.192114	1	ex_21
SUPT20H	-0.0300289	0.0329191	-0.0929768	-0.934986	0.19272	1	ex_21
PCID2	-0.0189497	0.0445629	-0.0824623	-0.584777	0.192759	1	ex_21
LPGAT1	0.12269	0.270025	-0.0246458	1.63211	0.192996	1	ex_21
RBM10	0.00541404	0.0182822	-0.00745411	0.824619	0.193094	1	ex_21
ZDHHC20	-0.0499547	0.0390867	-0.138996	-1.09959	0.193103	1	ex_21
EPG5	-0.0415745	0.0468646	-0.130014	-0.921362	0.19321	1	ex_21
CEP350	-0.0211033	0.0321216	-0.0743281	-0.777111	0.193211	1	ex_21
EEF2	0.0883793	0.222925	-0.0461661	1.28745	0.193282	1	ex_21
NOP56	0.0532756	0.111206	-0.00465466	1.80248	0.193362	1	ex_21
KLF9	-0.0446897	0.0316504	-0.12103	-1.14737	0.193385	1	ex_21
RAB7A	-0.014893	0.0508956	-0.0806816	-0.443689	0.193387	1	ex_21
ARHGAP10	-0.0961681	0.0667928	-0.259129	-1.15663	0.193436	1	ex_21
GNAI1	0.0946006	0.239856	-0.0506552	1.27646	0.193544	1	ex_21
GRK4	-0.0363285	0.0420897	-0.114747	-0.907985	0.193663	1	ex_21
GET1	0.0403296	0.105853	-0.0251942	1.20635	0.193873	1	ex_21
SHROOM3	0.107959	0.304873	-0.0889562	1.07455	0.194162	1	ex_21
RRAGB	0.0343633	0.100053	-0.0313261	1.02529	0.194246	1	ex_21
KIN	0.033361	0.0761206	-0.00939869	1.52916	0.19473	1	ex_21
CAB39L	0.0519605	0.116157	-0.0122359	1.58639	0.194741	1	ex_21
ADCY3	0.0426747	0.0902827	-0.00493324	1.75687	0.194748	1	ex_21
HBP1	0.00985655	0.0283034	-0.00859028	1.04725	0.194808	1	ex_21
ACYP2	-0.119641	0.033581	-0.272863	-1.53041	0.194972	1	ex_21
AHCYL2	-0.0568347	0.0414931	-0.155162	-1.13288	0.195424	1	ex_21
ERBB4	0.0193469	0.188415	-0.149721	0.224283	0.195432	1	ex_21
CACNA1C	-0.224834	0.543657	-0.993324	-0.573417	0.195482	1	ex_21
ETFDH	0.0254743	0.0870882	-0.0361396	0.810348	0.195558	1	ex_21
PPARGC1B	-0.0516826	0.0102644	-0.11363	-1.6352	0.195589	1	ex_21
FAM151B	-0.0487938	0.105159	-0.202747	-0.621192	0.195799	1	ex_21
ZC3H18	0.00922662	0.0315425	-0.0130893	0.810357	0.196005	1	ex_21
SLC10A7	-0.00818512	0.049279	-0.0656493	-0.279175	0.196348	1	ex_21
WSB2	0.0167276	0.0505897	-0.0171344	0.96821	0.196365	1	ex_21
C5orf24	0.0821557	0.166348	-0.00203704	1.91254	0.19656	1	ex_21
KCMF1	0.000157523	0.0338155	-0.0335005	0.00917283	0.196734	1	ex_21
ZFAT	-0.0610204	0.0186966	-0.140737	-1.50028	0.196989	1	ex_21
KIAA1549	-0.0410112	0.0243305	-0.106353	-1.23015	0.197042	1	ex_21
PDE3B	-0.0872689	0.0136697	-0.188208	-1.69453	0.197053	1	ex_21
ELMOD1	0.0393807	0.10091	-0.0221491	1.25443	0.197059	1	ex_21
RBM48	0.0182674	0.0585464	-0.0220117	0.888883	0.197074	1	ex_21
TMOD2	0.0923694	0.217775	-0.0330359	1.44364	0.197078	1	ex_21
SEC31B	0.00355067	0.0104185	-0.00331719	1.0133	0.197096	1	ex_21
NFKB1	-0.0376335	0.0492771	-0.124544	-0.848692	0.197776	1	ex_21
LATS1	0.00280264	0.0268036	-0.0211984	0.228868	0.19785	1	ex_21
PPIP5K2	0.0445383	0.104276	-0.0151992	1.46128	0.197897	1	ex_21
SLC41A2	-0.0411345	0.0373754	-0.119644	-1.0269	0.198125	1	ex_21
PLXNA4	-0.107918	0.0266415	-0.242477	-1.57191	0.198163	1	ex_21
MSH3	-0.0770933	0.00722408	-0.161411	-1.79204	0.198269	1	ex_21
PPP4R2	0.0597201	0.150568	-0.0311277	1.28841	0.198531	1	ex_21
COPA	0.048521	0.113119	-0.0160769	1.47218	0.198637	1	ex_21
SNCB	0.0468537	0.10314	-0.00943253	1.63151	0.198697	1	ex_21
PPCDC	-0.114462	0.0983171	-0.327241	-1.05434	0.19886	1	ex_21
FBXW2	0.0151605	0.0572181	-0.0268972	0.706505	0.198894	1	ex_21
TMSB10	0.00816625	0.110256	-0.0939232	0.15678	0.199026	1	ex_21
PTPN5	-0.0397333	0.0441901	-0.123657	-0.927939	0.199043	1	ex_21
INTS8	-0.0585071	0.0333774	-0.150392	-1.248	0.19931	1	ex_21
PPP2R3C	0.0583657	0.125461	-0.00872934	1.70496	0.199424	1	ex_21
PTPRE	-0.0947133	0.113298	-0.302725	-0.892425	0.199524	1	ex_21
SDK2	-0.0577323	0.0808773	-0.196342	-0.816345	0.200009	1	ex_21
CHD3	-0.0929729	0.0591776	-0.245123	-1.19765	0.200071	1	ex_21
NRF1	-0.0783849	0.0495652	-0.206335	-1.20071	0.200443	1	ex_21
ELAPOR1	-0.0662237	0.0474981	-0.179945	-1.14135	0.200477	1	ex_21
SDF4	0.062731	0.174086	-0.0486244	1.10413	0.200608	1	ex_21
CATSPER2	-0.0661205	0.0449223	-0.177163	-1.16706	0.20068	1	ex_21
HEATR5B	-0.018522	0.0448108	-0.0818549	-0.573202	0.200848	1	ex_21
RPP38	0.0368239	0.185352	-0.111705	0.485924	0.200862	1	ex_21
ZNF704	0.117441	0.43818	-0.203298	0.717653	0.201016	1	ex_21
KCNQ2	-0.123558	0.0420091	-0.289126	-1.46267	0.201044	1	ex_21
CFL1	0.0863961	0.209338	-0.0365454	1.37735	0.20119	1	ex_21
METAP2	0.00537404	0.0278721	-0.0171241	0.468169	0.20173	1	ex_21
LRP12	0.0522169	0.131107	-0.026673	1.29729	0.201794	1	ex_21
PRKCI	-0.0367942	0.0205997	-0.0941882	-1.2565	0.202012	1	ex_21
STAT2	-0.0199745	0.0358525	-0.0758015	-0.70126	0.202123	1	ex_21
TOPORS	0.00789657	0.027522	-0.0117289	0.788617	0.202178	1	ex_21
ATP9A	-0.0588029	0.0374995	-0.155105	-1.19677	0.202187	1	ex_21
SPOCK2	0.0921944	0.267543	-0.0831536	1.03051	0.202229	1	ex_21
IKZF2	-0.0702623	0.0234882	-0.164013	-1.46892	0.202269	1	ex_21
CDC14B	-0.0740386	0.0241653	-0.172242	-1.47767	0.202372	1	ex_21
WNK1	-0.118377	0.0643352	-0.301089	-1.26984	0.202494	1	ex_21
ZNF652	-0.0227248	0.0405361	-0.0859857	-0.704065	0.20344	1	ex_21
RO60	0.0423636	0.0902055	-0.00547824	1.73553	0.2036	1	ex_21
PSMF1	-0.0427784	0.021919	-0.107476	-1.29594	0.203839	1	ex_21
TMEM192	0.0400735	0.0984833	-0.0183363	1.34468	0.203936	1	ex_21
SIRT2	-0.000957829	0.039157	-0.0410726	-0.0467985	0.204122	1	ex_21
SPRED1	0.00984104	0.0383789	-0.0186968	0.675877	0.204195	1	ex_21
LRRC8D	-0.0708241	0.01237	-0.154018	-1.66854	0.204244	1	ex_21
MAP3K7	-0.0503842	0.0134028	-0.114171	-1.54814	0.204265	1	ex_21
PAK2	0.0281322	0.0730324	-0.016768	1.22801	0.204355	1	ex_21
WIPF3	-0.0596832	0.110451	-0.229817	-0.687558	0.204495	1	ex_21
XRRA1	0.0689047	0.272803	-0.134993	0.662345	0.204727	1	ex_21
GRIA2	-0.0842502	0.0255038	-0.194004	-1.50452	0.205018	1	ex_21
PURB	0.015559	0.0483732	-0.0172552	0.929327	0.205349	1	ex_21
LARP1B	-0.060692	0.0519034	-0.173287	-1.05647	0.205412	1	ex_21
H2AZ2	0.0867499	0.224164	-0.0506643	1.23733	0.205421	1	ex_21
DTNA	-0.0855645	0.0612064	-0.232335	-1.14262	0.205574	1	ex_21
ITGB1	-0.0447763	0.025838	-0.115391	-1.24281	0.205624	1	ex_21
ARID1A	-0.0409405	0.0504487	-0.13233	-0.878024	0.205727	1	ex_21
FUT9	0.0401863	0.276882	-0.196509	0.332764	0.205781	1	ex_21
OPA1	-0.0694548	0.0184633	-0.157373	-1.54836	0.206012	1	ex_21
LRBA	-0.00593908	0.050673	-0.0625512	-0.205616	0.206019	1	ex_21
NDUFAF7	0.00702739	0.0294533	-0.0153985	0.614175	0.206062	1	ex_21
RBM19	-0.0239687	0.0393237	-0.0872611	-0.742234	0.206317	1	ex_21
WAPL	-0.035438	0.0270684	-0.0979444	-1.1112	0.206703	1	ex_21
CLYBL	-0.113628	0.0660325	-0.29329	-1.2396	0.206947	1	ex_21
BTRC	-0.015258	0.169956	-0.200472	-0.161462	0.206987	1	ex_21
COA6	0.0306301	0.0713131	-0.0100529	1.47565	0.207075	1	ex_21
KCND3	-0.0267031	0.0845827	-0.137989	-0.470295	0.207103	1	ex_21
B3GALT2	0.0358201	0.195251	-0.123611	0.440355	0.207114	1	ex_21
DSCAML1	-0.0655095	0.620661	-0.75168	-0.18712	0.207196	1	ex_21
KCNA2	0.0759833	0.218383	-0.0664159	1.04582	0.207323	1	ex_21
CIAO1	0.0255503	0.0741184	-0.0230177	1.03108	0.207777	1	ex_21
NRGN	0.173573	0.841806	-0.49466	0.509099	0.207986	1	ex_21
PLPPR5	-0.0536851	0.0569401	-0.16431	-0.951148	0.208074	1	ex_21
PBRM1	0.0491984	0.108203	-0.00980649	1.63422	0.208116	1	ex_21
NTPCR	0.0236293	0.0606427	-0.013384	1.25124	0.208294	1	ex_21
EAPP	0.00481846	0.0142509	-0.00461401	1.00122	0.208394	1	ex_21
ATP2B3	-0.0450533	0.0238137	-0.11392	-1.28222	0.208418	1	ex_21
ZNF66	-0.036086	0.0352824	-0.107454	-0.991016	0.208473	1	ex_21
MAPT	-0.0812144	0.0599329	-0.222362	-1.12774	0.208663	1	ex_21
TAMM41	-0.00500221	0.0691246	-0.079129	-0.132262	0.208957	1	ex_21
RUFY1	-0.0296159	0.0333387	-0.0925704	-0.92203	0.209088	1	ex_21
HOOK1	-0.0536071	0.0116572	-0.118871	-1.60989	0.20923	1	ex_21
RHBDL3	-0.0670658	0.083925	-0.218057	-0.87056	0.209511	1	ex_21
MED23	0.0342998	0.0969727	-0.0283731	1.07265	0.209757	1	ex_21
MED6	0.0107587	0.0308457	-0.00932823	1.04977	0.209921	1	ex_21
ACTR10	0.0361836	0.0974418	-0.0250746	1.1577	0.210174	1	ex_21
FANCL	0.0378881	0.123899	-0.0481224	0.863374	0.210288	1	ex_21
ACADM	0.0175269	0.0738437	-0.03879	0.609979	0.210335	1	ex_21
MLXIP	-0.0440326	0.0539353	-0.142001	-0.880924	0.210371	1	ex_21
ARF1	0.0394971	0.103859	-0.0248648	1.20278	0.21039	1	ex_21
OSBPL3	-0.0566519	0.108199	-0.221502	-0.673554	0.210422	1	ex_21
WDR37	-0.0538062	0.00180361	-0.109416	-1.8964	0.210557	1	ex_21
ITGA3	-0.0287739	0.0595372	-0.117085	-0.638604	0.210608	1	ex_21
GHITM	0.0586928	0.177563	-0.0601769	0.967747	0.210624	1	ex_21
MAP2K6	0.045013	0.145563	-0.0555366	0.877416	0.210711	1	ex_21
TMEM117	-0.0913101	0.0255309	-0.208151	-1.53169	0.210828	1	ex_21
FAM120C	0.00646996	0.0204875	-0.00754755	0.904647	0.210864	1	ex_21
TARBP1	-0.166076	0.112638	-0.444789	-1.16787	0.210993	1	ex_21
SETD5	-0.00546314	0.0588356	-0.0697619	-0.166528	0.211333	1	ex_21
CAPRIN1	0.0199787	0.0978045	-0.057847	0.503145	0.211348	1	ex_21
FBXO27	-0.0412294	0.0324206	-0.114879	-1.09719	0.211589	1	ex_21
LRRTM3	0.148177	0.854946	-0.558591	0.410915	0.211658	1	ex_21
FYN	-0.012881	0.0572576	-0.0830196	-0.359949	0.211784	1	ex_21
SLC45A4	-0.0534791	0.0264686	-0.133427	-1.31107	0.211846	1	ex_21
FBXW7	0.0791222	0.163704	-0.00545995	1.83344	0.212123	1	ex_21
FBXO25	0.00661495	0.0187783	-0.00554842	1.06591	0.212365	1	ex_21
CLIP4	0.0159144	0.0421658	-0.010337	1.18819	0.212617	1	ex_21
CCP110	-0.0270082	0.0260657	-0.0800822	-0.997385	0.21298	1	ex_21
SLC38A2	0.0774242	0.172042	-0.0171939	1.6038	0.213177	1	ex_21
CLSTN3	0.0212702	0.0543348	-0.0117944	1.26083	0.213361	1	ex_21
TRAF3	-0.098177	0.0110055	-0.20736	-1.7624	0.21356	1	ex_21
FOXO3	0.0402254	0.13818	-0.0577288	0.80487	0.214938	1	ex_21
CEP126	-0.0386927	0.0241439	-0.101529	-1.20688	0.21528	1	ex_21
ZNF124	-0.0387921	0.0607414	-0.138326	-0.763875	0.215735	1	ex_21
SFPQ	-0.0639505	0.0136835	-0.141585	-1.61451	0.215963	1	ex_21
NF1	-0.0956569	0.111928	-0.303242	-0.903168	0.216332	1	ex_21
SPATA7	-0.0294654	0.0639086	-0.122839	-0.618493	0.216461	1	ex_21
CC2D1A	-0.0543164	0.054893	-0.163526	-0.974808	0.216642	1	ex_21
WTAP	0.0319857	0.0846981	-0.0207266	1.1893	0.216877	1	ex_21
LIMCH1	-0.0895952	0.0222715	-0.201462	-1.56975	0.216986	1	ex_21
LRRC8C	0.0269035	0.0642486	-0.0104415	1.41197	0.217054	1	ex_21
C4orf50	-0.141962	0.0236043	-0.307529	-1.68054	0.217373	1	ex_21
NCAPG2	-0.00224911	0.0174851	-0.0219833	-0.223378	0.217749	1	ex_21
SOD1	0.043001	0.10276	-0.0167583	1.41033	0.217957	1	ex_21
ZNF546	0.0380301	0.0851405	-0.00908031	1.58219	0.218055	1	ex_21
LUZP2	-0.0805325	0.0469108	-0.207976	-1.23852	0.218115	1	ex_21
RNGTT	-0.0455785	0.0325816	-0.123739	-1.14294	0.218242	1	ex_21
PPP1R10	0.0447169	0.0926561	-0.00322229	1.82822	0.218591	1	ex_21
CYRIA	0.031863	0.0988688	-0.0351428	0.932014	0.218616	1	ex_21
CYFIP1	-0.0499513	0.0193721	-0.119275	-1.41226	0.218795	1	ex_21
FAM133B	0.0453922	0.105877	-0.0150922	1.47091	0.218853	1	ex_21
CFAP298	0.0528059	0.17349	-0.0678783	0.857591	0.219158	1	ex_21
WDR36	0.0345554	0.0874229	-0.0183121	1.28108	0.219863	1	ex_21
PIP4K2A	-0.0519356	0.0332704	-0.137142	-1.19466	0.220166	1	ex_21
RNF130	-0.0532339	0.17212	-0.278587	-0.46299	0.220274	1	ex_21
KCTD12	0.010284	0.043474	-0.022906	0.607298	0.220407	1	ex_21
TDRD3	-0.0767711	0.0363325	-0.189875	-1.33036	0.220411	1	ex_21
STK24	0.0406389	0.107473	-0.0261952	1.19177	0.220619	1	ex_21
NBAS	-0.0460118	0.0544115	-0.146435	-0.898014	0.221282	1	ex_21
CSRP2	0.0239438	0.0761626	-0.0282751	0.898697	0.221405	1	ex_21
FBXO41	0.0311662	0.0775005	-0.015168	1.31835	0.221472	1	ex_21
RPS6KB1	-0.0472689	0.0351029	-0.129641	-1.12472	0.222222	1	ex_21
ZC3H13	-0.0530409	0.0194806	-0.125562	-1.43348	0.222406	1	ex_21
FAM20B	-0.0394972	0.0508377	-0.129832	-0.856957	0.222443	1	ex_21
PHYHIPL	0.0312907	0.126064	-0.0634823	0.647111	0.222586	1	ex_21
CYTH3	-0.0811159	0.0201685	-0.1824	-1.56968	0.222701	1	ex_21
CBX3	0.01516	0.045447	-0.015127	0.98105	0.222851	1	ex_21
DDX39B	0.0587885	0.13515	-0.0175734	1.50891	0.223019	1	ex_21
IP6K2	-0.00051258	0.058545	-0.0595702	-0.0170111	0.22306	1	ex_21
ABCA5	-0.0472867	0.0787215	-0.173295	-0.735509	0.223089	1	ex_21
RASGRP1	-0.0626072	0.0627977	-0.188012	-0.978493	0.223138	1	ex_21
C11orf54	-0.0487523	0.021405	-0.11891	-1.36198	0.223156	1	ex_21
CBWD6	-0.0771179	0.0167195	-0.170955	-1.61075	0.223238	1	ex_21
SLC9B2	0.0450237	0.105627	-0.0155795	1.45611	0.223253	1	ex_21
CCDC50	-0.035706	0.0621206	-0.133533	-0.715373	0.223495	1	ex_21
ATXN2	-0.0527367	0.00911857	-0.114592	-1.67103	0.223518	1	ex_21
ZNF780B	-0.0524035	0.0481813	-0.152988	-1.02112	0.223766	1	ex_21
MIA3	-0.0458317	0.0225323	-0.114196	-1.31397	0.223845	1	ex_21
FXR1	0.0920559	0.249104	-0.0649928	1.14886	0.223949	1	ex_21
GLRA2	0.0160281	0.0592824	-0.0272262	0.726275	0.224183	1	ex_21
PHF3	-0.0351066	0.0627166	-0.13293	-0.703388	0.224294	1	ex_21
GRIK5	-0.0632019	0.0407156	-0.167119	-1.19204	0.224308	1	ex_21
ORC2	0.0124677	0.079361	-0.0544257	0.3653	0.224433	1	ex_21
EIF3A	-0.00157947	0.0526152	-0.0557741	-0.0571219	0.224568	1	ex_21
MSRB3	-0.0154114	0.0751984	-0.106021	-0.333362	0.224671	1	ex_21
KRR1	0.0416641	0.0918041	-0.00847588	1.62864	0.224916	1	ex_21
NAAA	0.000790841	0.0152874	-0.0137057	0.106923	0.225126	1	ex_21
EEA1	-0.00597593	0.0594929	-0.0714448	-0.178903	0.225179	1	ex_21
TPD52	-0.0225066	0.117133	-0.162146	-0.315901	0.225586	1	ex_21
FAM161A	0.0150709	0.04411	-0.0139683	1.01719	0.225789	1	ex_21
WASF2	0.000258438	0.0738903	-0.0733735	0.00687921	0.226241	1	ex_21
TSC22D2	-0.0201851	0.0433904	-0.0837605	-0.622284	0.226287	1	ex_21
LANCL2	-0.0043852	0.0284232	-0.0371936	-0.261971	0.226602	1	ex_21
TASOR	0.000984601	0.0550875	-0.0531183	0.0356688	0.226613	1	ex_21
POU2F1	-0.00573341	0.10549	-0.116957	-0.101034	0.226654	1	ex_21
DDHD2	0.0410746	0.0970855	-0.0149364	1.4373	0.226661	1	ex_21
RGS9	0.0168984	0.0625626	-0.0287658	0.7253	0.226767	1	ex_21
FKBP15	-0.00703587	0.028481	-0.0425527	-0.388267	0.227043	1	ex_21
SHB	0.0419014	0.0903788	-0.00657592	1.6941	0.227107	1	ex_21
RNF19A	0.00577705	0.0174031	-0.00584898	0.973918	0.227124	1	ex_21
GCFC2	0.0524714	0.12711	-0.0221667	1.37788	0.227207	1	ex_21
SIK3	-0.0523881	0.243083	-0.347859	-0.347509	0.227726	1	ex_21
CBFA2T2	-0.0670269	0.00981453	-0.143868	-1.70963	0.227762	1	ex_21
KDM3B	-0.0278128	0.0405388	-0.0961645	-0.797525	0.227907	1	ex_21
PACSIN2	-0.0347629	0.114244	-0.183769	-0.457256	0.228406	1	ex_21
GDI1	0.0654944	0.166802	-0.0358135	1.26709	0.228628	1	ex_21
BCCIP	0.0280736	0.0719391	-0.0157919	1.25436	0.228702	1	ex_21
HNRNPK	0.0554877	0.120831	-0.00985522	1.66436	0.228796	1	ex_21
PODXL2	0.0747339	0.18253	-0.0330625	1.35882	0.229196	1	ex_21
PHLPP2	-0.0160707	0.0431718	-0.0753131	-0.531678	0.229196	1	ex_21
UBR2	-0.04177	0.174224	-0.257764	-0.379028	0.229415	1	ex_21
FZD3	0.0515866	0.140456	-0.0372832	1.13771	0.229464	1	ex_21
TEAD1	-0.12704	0.132374	-0.386454	-0.959833	0.229468	1	ex_21
ZNF318	-0.0406115	0.0318455	-0.113069	-1.09854	0.229598	1	ex_21
CLVS1	-0.0936466	0.0298917	-0.217185	-1.48573	0.22965	1	ex_21
KCNH1	0.0688155	0.249562	-0.111931	0.746214	0.229686	1	ex_21
RGS17	0.0168512	0.0683139	-0.0346115	0.64178	0.229836	1	ex_21
REPS1	-0.0728729	0.0255555	-0.171301	-1.45109	0.230284	1	ex_21
ORMDL1	0.0386969	0.145564	-0.06817	0.70971	0.230395	1	ex_21
MOK	-0.0555101	0.0163937	-0.127414	-1.5131	0.230549	1	ex_21
ANO4	-0.0732569	0.126123	-0.272637	-0.720138	0.230625	1	ex_21
LRRC37A2	-0.0558544	0.133006	-0.244715	-0.579648	0.230693	1	ex_21
WDTC1	-0.0440594	0.0403498	-0.128469	-1.02305	0.231026	1	ex_21
RNLS	-0.0321553	0.0676954	-0.132006	-0.631174	0.231265	1	ex_21
GRM4	0.00296862	0.0910527	-0.0851155	0.0660549	0.231313	1	ex_21
ZNF251	-0.0556554	0.0282957	-0.139606	-1.29936	0.231471	1	ex_21
EFCAB6	-0.0781035	0.028689	-0.184896	-1.43343	0.231563	1	ex_21
VPS13C	-0.0279874	0.0327595	-0.0887343	-0.902997	0.231726	1	ex_21
FAXC	0.0220578	0.0615832	-0.0174675	1.09379	0.231825	1	ex_21
NMNAT2	-0.0701081	0.177061	-0.317277	-0.555933	0.231916	1	ex_21
DENND1B	-0.0315075	0.0270459	-0.0900609	-1.05465	0.232316	1	ex_21
BRPF3	0.0223571	0.0620682	-0.0173539	1.10345	0.232346	1	ex_21
TMLHE	0.0782558	0.182104	-0.0255923	1.47695	0.233561	1	ex_21
PRTFDC1	-0.0236531	0.0458782	-0.0931845	-0.66674	0.233663	1	ex_21
NUP93	-0.0665605	0.016026	-0.149147	-1.57963	0.233666	1	ex_21
VMP1	0.0281669	0.0774781	-0.0211444	1.11954	0.23374	1	ex_21
TRAK2	-0.0439109	0.0291426	-0.116965	-1.17809	0.23407	1	ex_21
HSPA4	0.0482101	0.144672	-0.0482514	0.979562	0.234202	1	ex_21
SIN3A	0.00988676	0.035095	-0.0153214	0.768706	0.234316	1	ex_21
HCFC2	-0.0192214	0.0376391	-0.0760818	-0.662555	0.23439	1	ex_21
CHKA	-0.00775997	0.0651377	-0.0806576	-0.208638	0.234475	1	ex_21
RBFOX3	-0.256502	0.698505	-1.21151	-0.52642	0.234771	1	ex_21
APBA2	-0.0149141	0.118543	-0.148371	-0.21903	0.2348	1	ex_21
NSD3	0.0461615	0.1086	-0.0162766	1.44903	0.234899	1	ex_21
CRLS1	-0.0406042	0.0351538	-0.116362	-1.05049	0.236105	1	ex_21
KCNQ5	-0.0388188	0.459689	-0.537326	-0.152623	0.236121	1	ex_21
SRRM4	-0.246568	0.0704952	-0.563632	-1.52419	0.236151	1	ex_21
DZANK1	0.0303996	0.0985677	-0.0377686	0.874045	0.236327	1	ex_21
TPK1	-0.101607	0.022554	-0.225769	-1.60394	0.236491	1	ex_21
CPE	0.0845213	0.259318	-0.0902758	0.94772	0.237008	1	ex_21
PRPF3	-0.0571322	0.0525489	-0.166813	-1.02093	0.237199	1	ex_21
TRDMT1	-0.00231345	0.0824073	-0.0870342	-0.0535202	0.237443	1	ex_21
L3MBTL1	-0.0504265	0.0500837	-0.150937	-0.983324	0.238559	1	ex_21
ST13	0.0555907	0.152424	-0.0412423	1.12519	0.238694	1	ex_21
NUB1	-0.0743237	0.0147905	-0.163438	-1.63466	0.238904	1	ex_21
ALDH2	0.00930589	0.0381969	-0.0195851	0.631312	0.238929	1	ex_21
SLC11A2	-0.0257904	0.050643	-0.102224	-0.661337	0.239141	1	ex_21
URGCP	-0.0512302	0.0133768	-0.115837	-1.55416	0.239285	1	ex_21
PRKAR1A	0.0403886	0.0960229	-0.0152458	1.42286	0.239401	1	ex_21
MSH2	-0.0462335	0.0310861	-0.123553	-1.17197	0.239407	1	ex_21
B4GALNT3	-0.0759241	0.0172673	-0.169115	-1.59681	0.239489	1	ex_21
ATF2	0.0499121	0.105885	-0.00606054	1.74775	0.239501	1	ex_21
TCF4	-0.088262	0.0520219	-0.228546	-1.23314	0.239502	1	ex_21
ILKAP	0.00470078	0.0527517	-0.0433501	0.191742	0.239645	1	ex_21
CAPN7	0.0539579	0.114553	-0.00663741	1.74528	0.239766	1	ex_21
NAA30	0.0369828	0.089279	-0.0153133	1.38605	0.240048	1	ex_21
RANGAP1	-0.0171391	0.0509517	-0.08523	-0.493342	0.240332	1	ex_21
TTC3	-0.116132	0.115154	-0.347418	-0.984128	0.240347	1	ex_21
ASPHD1	0.0127274	0.041004	-0.0155491	0.882191	0.240402	1	ex_21
RIPOR1	0.0409213	0.0920707	-0.0102281	1.56804	0.240726	1	ex_21
TMEM165	0.0222105	0.0730616	-0.0286406	0.856063	0.241073	1	ex_21
MRPS6	0.0423869	0.106569	-0.0217956	1.29439	0.24114	1	ex_21
FAM185A	-0.070877	0.0316051	-0.173359	-1.35552	0.241516	1	ex_21
BZW1	0.0103251	0.0302535	-0.00960315	1.01549	0.241755	1	ex_21
URI1	0.0433609	0.113701	-0.0269791	1.20821	0.241938	1	ex_21
MAL2	0.011845	0.0383164	-0.0146265	0.877009	0.242147	1	ex_21
HDX	0.00279219	0.0305459	-0.0249615	0.197184	0.242533	1	ex_21
SNAP23	0.0172902	0.0469264	-0.012346	1.14347	0.242896	1	ex_21
VPS41	-0.0871739	0.0301644	-0.204512	-1.45611	0.243368	1	ex_21
KCNH5	-0.146011	0.0560312	-0.348054	-1.41642	0.244334	1	ex_21
DAZAP1	-0.0586575	0.0767576	-0.194073	-0.848994	0.244409	1	ex_21
ROBO2	-0.193944	0.0428207	-0.430708	-1.60549	0.244464	1	ex_21
PKP4	-0.120761	0.188819	-0.430342	-0.764543	0.24477	1	ex_21
STMN3	0.0436512	0.108538	-0.0212355	1.31853	0.245249	1	ex_21
ATMIN	0.012943	0.0861426	-0.0602567	0.346555	0.245422	1	ex_21
ARHGEF17	0.00948406	0.0392279	-0.0202598	0.62495	0.245452	1	ex_21
ANKRD36B	-0.0976736	0.141156	-0.336503	-0.801563	0.246433	1	ex_21
PCLO	-0.0699815	0.0267284	-0.166691	-1.41827	0.24651	1	ex_21
CLDND1	0.0312481	0.0860537	-0.0235574	1.1175	0.246901	1	ex_21
CHMP3	0.0462652	0.121626	-0.0290957	1.20325	0.247057	1	ex_21
ADAMTS3	0.00168699	0.00831411	-0.00494012	0.498927	0.247078	1	ex_21
GREB1	-0.0603139	0.0564379	-0.177066	-1.01252	0.247097	1	ex_21
NLGN4Y	-1.7793e-09	1.22734e-06	-1.2309e-06	-0.00283729	0.247314	1	ex_21
HLF	0.0619422	0.13364	-0.00975521	1.69329	0.24736	1	ex_21
FAM124A	0.000992638	0.00486841	-0.00288313	0.501974	0.247395	1	ex_21
REEP3	0.0228922	0.0861433	-0.0403589	0.709361	0.247446	1	ex_21
PWWP3A	0.000955809	0.0493449	-0.0474333	0.0387143	0.248087	1	ex_21
DCTN4	0.0408363	0.0959602	-0.0142876	1.45196	0.248417	1	ex_21
RASSF5	0.0209547	0.0657473	-0.0238378	0.916906	0.248617	1	ex_21
DDX50	0.0141201	0.047816	-0.0195759	0.821309	0.248771	1	ex_21
MYRIP	-0.135427	0.21272	-0.483573	-0.762412	0.249402	1	ex_21
ARF3	0.0716992	0.182143	-0.0387449	1.27239	0.24965	1	ex_21
SYNJ2	0.000444556	0.00321048	-0.00232136	0.315018	0.249807	1	ex_21
MFSD11	-0.0272567	0.0737686	-0.128282	-0.5288	0.249968	1	ex_21
PRORP	0.0422994	0.104427	-0.0198279	1.33444	0.250026	1	ex_21
TAF3	-0.0223245	0.0423655	-0.0870146	-0.676384	0.250191	1	ex_21
MTCL1	-0.0298435	0.0479168	-0.107604	-0.752211	0.250289	1	ex_21
SCAP	-0.0177695	0.0333756	-0.0689147	-0.680958	0.250544	1	ex_21
EZH1	0.00417093	0.0670959	-0.0587541	0.129915	0.250616	1	ex_21
NARS1	0.0470171	0.124452	-0.0304174	1.19006	0.250646	1	ex_21
CTTNBP2	-0.0259607	0.0502285	-0.10215	-0.667837	0.250647	1	ex_21
TPP2	-0.0550249	0.0102883	-0.120338	-1.65123	0.250984	1	ex_21
PEA15	0.0877709	0.18912	-0.0135784	1.69738	0.251837	1	ex_21
EIF2AK1	0.0371728	0.0921908	-0.0178453	1.32424	0.251908	1	ex_21
OFD1	0.0233505	0.068216	-0.021515	1.02008	0.252388	1	ex_21
PARP1	0.0122416	0.0386845	-0.0142013	0.907356	0.252544	1	ex_21
VIPR1	-0.0184148	0.0549837	-0.0918133	-0.491731	0.252633	1	ex_21
TCF20	-0.0757543	0.0716592	-0.223168	-1.00721	0.25275	1	ex_21
MYO18A	-0.0563508	0.0316907	-0.144392	-1.25447	0.252912	1	ex_21
CLK4	0.0154896	0.0418638	-0.0108847	1.15109	0.253706	1	ex_21
ARHGAP12	0.0320382	0.0786136	-0.0145372	1.34822	0.253795	1	ex_21
MAML2	0.000212146	0.0260179	-0.0255936	0.0161126	0.254462	1	ex_21
FRRS1L	0.0300774	0.10473	-0.0445758	0.78966	0.254824	1	ex_21
RNMT	0.0675966	0.153734	-0.0185409	1.53809	0.255305	1	ex_21
HIBCH	-0.0791515	0.0312552	-0.189558	-1.40511	0.255531	1	ex_21
PCYT1A	-0.048117	0.00912847	-0.105363	-1.64742	0.25557	1	ex_21
C6orf89	0.0267601	0.076674	-0.0231538	1.05079	0.25576	1	ex_21
SRSF1	0.0101197	0.0748003	-0.0545609	0.30665	0.255841	1	ex_21
PTBP3	0.00371315	0.0717954	-0.0643691	0.106895	0.255951	1	ex_21
DAP3	-0.0301744	0.0274439	-0.0877926	-1.02642	0.256022	1	ex_21
PGM3	0.0298061	0.0736431	-0.014031	1.33263	0.256231	1	ex_21
PKD2	-0.0596546	0.0254171	-0.144726	-1.37438	0.256374	1	ex_21
GARS1	0.0401989	0.0863823	-0.00598458	1.70599	0.256383	1	ex_21
CAPRIN2	0.0173452	0.0916571	-0.0569667	0.457478	0.256889	1	ex_21
BDP1	-0.105521	0.0302743	-0.241317	-1.52301	0.257331	1	ex_21
CEP70	0.0217611	0.0935242	-0.0500021	0.594329	0.257436	1	ex_21
CNOT4	-0.0749806	0.0414555	-0.191417	-1.26214	0.257464	1	ex_21
VWA3A	-0.051866	0.0726307	-0.176363	-0.816532	0.257482	1	ex_21
HSPA13	0.0164688	0.0448244	-0.0118868	1.13834	0.257816	1	ex_21
MCF2	0.00340345	0.108692	-0.101885	0.0633555	0.257837	1	ex_21
USP10	0.00384339	0.0623745	-0.0546877	0.128699	0.257885	1	ex_21
PRPSAP1	-0.00831732	0.0341079	-0.0507425	-0.384244	0.258164	1	ex_21
ANKRD20A1	-0.0338701	0.128833	-0.196574	-0.408007	0.25836	1	ex_21
STAG2	0.0384107	0.0869301	-0.0101086	1.55162	0.258584	1	ex_21
KIF21A	0.0399974	0.126063	-0.0460686	0.910853	0.258805	1	ex_21
NHS	-0.00395963	0.0183175	-0.0262368	-0.348371	0.258842	1	ex_21
STX3	-0.0606636	0.0521177	-0.173445	-1.05424	0.258901	1	ex_21
DCP2	0.0540498	0.127877	-0.019777	1.43492	0.258946	1	ex_21
AP5M1	0.0142019	0.040609	-0.0122053	1.05408	0.258973	1	ex_21
DCHS2	0.0602092	0.14328	-0.0228615	1.42057	0.258975	1	ex_21
ZMIZ1	0.0188549	0.0695811	-0.0318713	0.728517	0.259212	1	ex_21
ATF1	-0.0426685	0.0540268	-0.139364	-0.864869	0.259277	1	ex_21
TMEM33	0.0197918	0.0538412	-0.0142576	1.13926	0.259394	1	ex_21
DEAF1	-0.0263371	0.0601358	-0.11281	-0.596947	0.259552	1	ex_21
TVP23C	-0.072034	0.0182179	-0.162286	-1.56433	0.259576	1	ex_21
RAB3GAP2	-0.0111396	0.111142	-0.133421	-0.178549	0.259876	1	ex_21
CEP162	-0.0809344	0.0538287	-0.215698	-1.17709	0.260132	1	ex_21
STOX2	-0.0598506	0.12858	-0.248282	-0.622536	0.260634	1	ex_21
SIRT5	-0.0450942	0.0388049	-0.128993	-1.05344	0.260662	1	ex_21
CMC2	0.0820103	0.180581	-0.0165608	1.63067	0.260777	1	ex_21
MBTD1	-0.0469425	0.0238005	-0.117685	-1.30056	0.260781	1	ex_21
UQCRC2	0.0985556	0.221153	-0.0240415	1.57561	0.260959	1	ex_21
ARHGEF12	0.000946913	0.239115	-0.237221	0.00779246	0.2615	1	ex_21
RAB4A	-0.00412871	0.06182	-0.0700774	-0.122703	0.261529	1	ex_21
KIF5B	-0.00651399	0.0551526	-0.0681806	-0.207036	0.261579	1	ex_21
PKM	0.0841619	0.179075	-0.010751	1.73796	0.261784	1	ex_21
CPNE5	-0.0878859	0.0575317	-0.233303	-1.18454	0.261839	1	ex_21
MARK4	-0.0472935	0.0423936	-0.136981	-1.03352	0.262612	1	ex_21
AARS1	0.0278249	0.0662918	-0.0106421	1.41773	0.262837	1	ex_21
TEX9	0.0521684	0.235544	-0.131208	0.557587	0.263075	1	ex_21
CCNH	-0.0156248	0.0963531	-0.127603	-0.273482	0.263241	1	ex_21
TMEM268	-0.0644738	0.05932	-0.188268	-1.02078	0.263291	1	ex_21
PRICKLE2	-0.0855972	0.0157684	-0.186963	-1.65507	0.263459	1	ex_21
HELZ	-0.0401913	0.0282618	-0.108644	-1.15077	0.263518	1	ex_21
GAN	-0.0400361	0.0392893	-0.119362	-0.989209	0.263921	1	ex_21
PHLPP1	0.00706721	0.0742134	-0.060079	0.206289	0.264011	1	ex_21
DYRK1A	0.00388093	0.169421	-0.16166	0.0459494	0.264141	1	ex_21
TMEM50A	0.0673111	0.145323	-0.010701	1.69111	0.264382	1	ex_21
RBBP6	-0.0519805	0.0687986	-0.17276	-0.843523	0.264856	1	ex_21
GLT1D1	-0.0717554	0.0201978	-0.163709	-1.52945	0.264936	1	ex_21
GIT2	-0.0190339	0.0334954	-0.0715633	-0.71019	0.264953	1	ex_21
IFNAR1	0.0411612	0.0925269	-0.0102045	1.57059	0.264985	1	ex_21
PSMA6	0.0396108	0.0844593	-0.00523782	1.73106	0.265358	1	ex_21
ATP2B2	-0.029468	0.121603	-0.180539	-0.382311	0.265623	1	ex_21
MCF2L	-0.101518	0.028634	-0.231671	-1.52876	0.266027	1	ex_21
YTHDF2	0.0219192	0.0587758	-0.0149373	1.16563	0.266485	1	ex_21
ARMC10	0.0177669	0.06049	-0.0249561	0.815076	0.266804	1	ex_21
SYNDIG1	-0.0707909	0.0407907	-0.182373	-1.24346	0.267118	1	ex_21
STX16	0.0493449	0.108744	-0.0100539	1.62822	0.267215	1	ex_21
EIF4E2	0.00939218	0.0274322	-0.00864782	1.02042	0.267428	1	ex_21
CCT4	0.0280904	0.0771762	-0.0209953	1.12163	0.267496	1	ex_21
CFAP46	-0.0852708	0.0588704	-0.229412	-1.15947	0.267781	1	ex_21
RAB21	0.0142045	0.0388533	-0.0104442	1.12948	0.267847	1	ex_21
UBAC2	-0.0749913	0.0389596	-0.188942	-1.28986	0.267958	1	ex_21
MTRR	0.0159254	0.0684061	-0.0365552	0.594758	0.268011	1	ex_21
SLC15A2	-0.0503857	0.0166297	-0.117401	-1.4736	0.268303	1	ex_21
PEX1	0.0186609	0.0580693	-0.0207474	0.928097	0.268334	1	ex_21
NAALADL2	-0.112929	0.202697	-0.428556	-0.701264	0.2686	1	ex_21
ZNF138	0.0340928	0.0853185	-0.0171329	1.30443	0.268756	1	ex_21
NDUFA9	0.0219256	0.0659921	-0.0221409	0.975194	0.269062	1	ex_21
ICE2	-0.0866296	0.03486	-0.208119	-1.39758	0.269087	1	ex_21
GDAP1	-0.00586372	0.541538	-0.553266	-0.0209949	0.269112	1	ex_21
NIM1K	-0.0881391	0.0452473	-0.221526	-1.29511	0.269176	1	ex_21
CLU	0.236694	0.877857	-0.404469	0.723547	0.269253	1	ex_21
HMGN1	0.0534033	0.186619	-0.0798121	0.785709	0.269423	1	ex_21
TRAPPC10	-0.000241691	0.0409829	-0.0414663	-0.0114908	0.269434	1	ex_21
INTS4	0.0275285	0.0726531	-0.0175961	1.19569	0.269659	1	ex_21
CPSF6	0.0419267	0.110899	-0.0270458	1.19141	0.269692	1	ex_21
TMEM132D	-0.124436	0.122112	-0.370985	-0.98922	0.270057	1	ex_21
KAT6A	0.0248175	0.0790746	-0.0294396	0.896499	0.270076	1	ex_21
GPBP1L1	-0.0196448	0.0368649	-0.0761544	-0.681353	0.270101	1	ex_21
PKNOX1	-0.0622609	0.0261907	-0.150712	-1.37961	0.270592	1	ex_21
YTHDC1	-0.0468724	0.01654	-0.110285	-1.44874	0.270816	1	ex_21
KIDINS220	-0.0332351	0.0375595	-0.10403	-0.920122	0.271212	1	ex_21
STAT5B	0.00936283	0.0594169	-0.0406912	0.36662	0.271869	1	ex_21
UBE2D3	0.0946335	0.262968	-0.0737016	1.10184	0.272119	1	ex_21
ICA1	-0.139375	0.0693518	-0.348102	-1.30874	0.272363	1	ex_21
MPHOSPH8	0.0135442	0.215153	-0.188065	0.131672	0.27242	1	ex_21
GRIP1	-0.145247	0.0264005	-0.316895	-1.65851	0.272425	1	ex_21
INTS6	0.0422009	0.0995134	-0.0151115	1.44318	0.272536	1	ex_21
FGD4	-0.0655857	0.0175851	-0.148756	-1.54556	0.272788	1	ex_21
TOP1	-0.0381915	0.0270232	-0.103406	-1.14781	0.272833	1	ex_21
N4BP2	-0.0787936	0.0175075	-0.175095	-1.60364	0.273368	1	ex_21
ANAPC1	0.015464	0.0633658	-0.0324377	0.632731	0.273426	1	ex_21
ASTN1	-0.0759174	0.0319117	-0.183747	-1.37992	0.273876	1	ex_21
FBXO28	-0.0394683	0.0399296	-0.118866	-0.974288	0.273964	1	ex_21
DHX8	-0.0634926	0.0214728	-0.148458	-1.46463	0.27401	1	ex_21
KLHL4	-0.0618114	0.0553756	-0.178998	-1.0338	0.274343	1	ex_21
CHN1	-0.0494244	0.121557	-0.220406	-0.566553	0.274671	1	ex_21
VSTM2B	0.0185696	0.0985252	-0.0613859	0.455201	0.274829	1	ex_21
GLRB	0.0618301	0.130322	-0.00666162	1.76933	0.275211	1	ex_21
PPAT	0.0183338	0.0490686	-0.012401	1.16915	0.275297	1	ex_21
KLHL20	0.00465233	0.0345355	-0.0252309	0.305135	0.275304	1	ex_21
RAP1GDS1	-0.0609907	0.0230267	-0.145008	-1.4228	0.275368	1	ex_21
RRAGD	0.00809761	0.0562792	-0.040084	0.3294	0.275767	1	ex_21
GPC1	0.00552877	0.037958	-0.0269005	0.334148	0.276327	1	ex_21
CDK5RAP1	-0.0300614	0.0409097	-0.101033	-0.830187	0.276345	1	ex_21
TMEM150C	-0.0452961	0.0363909	-0.126983	-1.08682	0.276776	1	ex_21
ACER3	-0.0441854	0.0310983	-0.119469	-1.15034	0.276838	1	ex_21
FLNB	-0.0481718	0.0297211	-0.126065	-1.21211	0.276901	1	ex_21
PDPK1	0.0226001	0.0699794	-0.0247791	0.934913	0.277493	1	ex_21
SUCLG1	0.0540652	0.112909	-0.00477814	1.80081	0.277502	1	ex_21
SRP72	0.0648929	0.139705	-0.00991944	1.70009	0.277552	1	ex_21
UBP1	-8.9588e-05	0.0208141	-0.0209933	-0.00839991	0.277983	1	ex_21
DPP8	0.00162187	0.0494341	-0.0461904	0.0664853	0.278095	1	ex_21
DNAJC9	-0.0103923	0.0808175	-0.101602	-0.223314	0.278135	1	ex_21
FECH	0.013107	0.0377705	-0.0115564	1.0416	0.278618	1	ex_21
EXOC2	-0.0783865	0.0287977	-0.185571	-1.43337	0.27868	1	ex_21
SEMA6A	-0.0482173	0.157747	-0.254181	-0.458838	0.278789	1	ex_21
SLC37A3	-0.0167398	0.0404017	-0.0738814	-0.574179	0.279126	1	ex_21
EIF4B	0.0619507	0.148569	-0.0246674	1.4018	0.279154	1	ex_21
CSTF3	0.0423474	0.0975176	-0.0128227	1.50443	0.279156	1	ex_21
RIMKLB	0.00442709	0.0355945	-0.0267403	0.278398	0.279157	1	ex_21
DELE1	0.00342423	0.045369	-0.0385206	0.160005	0.279238	1	ex_21
NRXN2	0.00880735	0.056003	-0.0383882	0.365756	0.279404	1	ex_21
CCT8	0.0588169	0.145414	-0.0277804	1.33121	0.279458	1	ex_21
NBPF15	-0.0527262	0.0770851	-0.182537	-0.79609	0.27953	1	ex_21
RAP1B	-0.0413751	0.0460253	-0.128775	-0.927841	0.279588	1	ex_21
BRI3	0.0435837	0.124351	-0.0371839	1.05763	0.280023	1	ex_21
KDM5A	-0.0377368	0.0923239	-0.167798	-0.568679	0.280167	1	ex_21
FOXG1	0.0423157	0.110865	-0.0262338	1.20989	0.280279	1	ex_21
CDH4	-0.08491	0.0373796	-0.2072	-1.36087	0.280376	1	ex_21
DAB2IP	0.00485252	0.0178676	-0.00816262	0.730746	0.280726	1	ex_21
NIPSNAP2	-0.0327443	0.056038	-0.121527	-0.722865	0.281057	1	ex_21
ZFAND6	0.0361851	0.0896195	-0.0172493	1.32726	0.281105	1	ex_21
PDE2A	0.0475048	0.135122	-0.0401126	1.06266	0.281293	1	ex_21
KRBOX4	-0.0587143	0.0241052	-0.141534	-1.3895	0.281336	1	ex_21
ZFP14	-0.0502685	0.0694557	-0.169993	-0.822929	0.281404	1	ex_21
TTL	-0.0509279	0.0485757	-0.150432	-1.00315	0.281834	1	ex_21
FIG4	0.00724799	0.0592159	-0.0447199	0.273357	0.281844	1	ex_21
MCTS1	0.0103438	0.0364047	-0.0157172	0.777921	0.28195	1	ex_21
NUP153	-0.00555162	0.0395595	-0.0506627	-0.241204	0.282051	1	ex_21
MAP4K5	-0.000284991	0.0756616	-0.0762316	-0.0073548	0.282307	1	ex_21
PCDH11Y	-0.0197081	0.172996	-0.212413	-0.200448	0.28236	1	ex_21
IGFL4	-0.0333833	0.065249	-0.132016	-0.663373	0.283073	1	ex_21
SREBF2	-0.0739576	0.0281039	-0.176019	-1.42026	0.283152	1	ex_21
GAB2	0.0354554	0.0912094	-0.0202986	1.24639	0.283184	1	ex_21
RBM45	-0.0122282	0.0803133	-0.10477	-0.258985	0.283464	1	ex_21
SLC4A8	-0.0349302	0.171686	-0.241546	-0.331349	0.283534	1	ex_21
ZFR	-0.0726465	0.0198072	-0.1651	-1.54006	0.283698	1	ex_21
GTF2E2	-0.000773815	0.0743764	-0.075924	-0.0201816	0.28389	1	ex_21
DNAL1	0.0478791	0.113806	-0.0180477	1.42342	0.28395	1	ex_21
ZNF331	-0.00042655	0.017196	-0.0180491	-0.0474404	0.284008	1	ex_21
LRP11	-0.0468299	0.0115904	-0.10525	-1.57111	0.28417	1	ex_21
SHISAL1	-0.00539029	0.0534191	-0.0641997	-0.179644	0.284282	1	ex_21
KLHDC1	-0.0447607	0.0382728	-0.127794	-1.05655	0.285326	1	ex_21
ZNF789	0.00235406	0.00836947	-0.00366135	0.76701	0.28534	1	ex_21
RNF34	0.0164838	0.0580298	-0.0250622	0.777635	0.28544	1	ex_21
SNAP91	-0.0603773	0.0805526	-0.201307	-0.83969	0.285543	1	ex_21
PTPRR	-0.0429916	0.0473087	-0.133292	-0.933131	0.286213	1	ex_21
SLIT2	0.236505	0.609293	-0.136283	1.24345	0.286764	1	ex_21
OGDH	0.0135067	0.0645089	-0.0374955	0.51905	0.286869	1	ex_21
LARS2	-0.0405076	0.0497693	-0.130784	-0.879444	0.286953	1	ex_21
RBM14	-0.00933984	0.091854	-0.110534	-0.180898	0.287328	1	ex_21
ATPAF2	-0.026556	0.0502262	-0.103338	-0.677876	0.287349	1	ex_21
KIAA0895	-0.0241117	0.0342815	-0.0825048	-0.809307	0.287386	1	ex_21
CCND3	-0.0603557	0.113514	-0.234226	-0.680365	0.28751	1	ex_21
AGK	0.020138	0.0648027	-0.0245267	0.883691	0.287602	1	ex_21
CNOT2	-0.0307978	0.0388655	-0.100461	-0.86649	0.287734	1	ex_21
CS	0.0149596	0.0411304	-0.0112112	1.12034	0.287779	1	ex_21
TUBB4A	-0.0349215	0.0499832	-0.119826	-0.806138	0.288034	1	ex_21
FHL2	-2.30323e-05	0.0172994	-0.0173455	-0.002606	0.288072	1	ex_21
CMTM4	0.0294964	0.0701179	-0.0111251	1.42318	0.288143	1	ex_21
SLC12A6	-0.0127602	0.0405363	-0.0660566	-0.469251	0.288228	1	ex_21
PISD	0.0279594	0.0751696	-0.0192508	1.16075	0.288485	1	ex_21
NEURL1	-0.0185843	0.0499984	-0.0871671	-0.531105	0.288575	1	ex_21
GPD1L	-0.00765661	0.0447951	-0.0601083	-0.286105	0.288602	1	ex_21
RNF11	0.078241	0.16537	-0.00888766	1.76004	0.288605	1	ex_21
PFKP	0.0513201	0.161222	-0.0585816	0.915232	0.288814	1	ex_21
RNF214	0.00565867	0.0174271	-0.0061098	0.942415	0.288953	1	ex_21
SMIM8	-0.051949	0.0114283	-0.115326	-1.60654	0.288974	1	ex_21
METTL2B	0.00159578	0.00925256	-0.00606099	0.408485	0.289032	1	ex_21
CKLF	0.00865066	0.030833	-0.0135317	0.764345	0.289135	1	ex_21
CEP295	-0.0519103	0.0135113	-0.117332	-1.55518	0.289138	1	ex_21
RAPGEFL1	0.0468706	0.111005	-0.0172642	1.43237	0.289308	1	ex_21
EPB41L1	-0.0940142	0.0484109	-0.236439	-1.29376	0.290283	1	ex_21
SLC47A1	-0.0187883	0.0922679	-0.129845	-0.331583	0.290352	1	ex_21
IFTAP	0.0341843	0.0779018	-0.00953323	1.53257	0.290816	1	ex_21
ADCY5	-0.0266241	0.0559973	-0.109245	-0.631582	0.290851	1	ex_21
AACS	-0.0651773	0.0206405	-0.150995	-1.48856	0.291167	1	ex_21
SEMA4B	-0.0368315	0.0264566	-0.10012	-1.14063	0.291299	1	ex_21
RYK	-0.0106013	0.0556663	-0.0768689	-0.313548	0.291326	1	ex_21
C15orf41	-0.0617328	0.0342761	-0.157742	-1.26024	0.291829	1	ex_21
SETD2	-0.117958	0.0396609	-0.275577	-1.46679	0.291917	1	ex_21
MIER1	0.0546148	0.13358	-0.02435	1.35558	0.29198	1	ex_21
CLTC	0.0773627	0.188142	-0.033417	1.36874	0.292029	1	ex_21
PPP2R1A	-0.0414605	0.0268709	-0.109792	-1.18922	0.292067	1	ex_21
SHANK1	-0.0409174	0.0592495	-0.141084	-0.80063	0.2922	1	ex_21
PRKD1	0.0604711	0.141869	-0.0209265	1.45608	0.292283	1	ex_21
SLC9A6	0.00869021	0.0767004	-0.05932	0.25044	0.292345	1	ex_21
AGAP3	-0.0642317	0.0656909	-0.194154	-0.968975	0.292539	1	ex_21
GLYR1	-0.0409262	0.0366457	-0.118498	-1.03406	0.293251	1	ex_21
RAB15	0.043458	0.105988	-0.0190716	1.36217	0.293275	1	ex_21
FSTL5	-0.177657	0.456796	-0.81211	-0.548822	0.293493	1	ex_21
CAMSAP1	-0.0681084	0.0269958	-0.163213	-1.40362	0.293662	1	ex_21
CYP2U1	0.00956038	0.0674313	-0.0483105	0.32379	0.293718	1	ex_21
NOL4	-0.0670105	0.0199074	-0.153928	-1.51106	0.293903	1	ex_21
CFDP1	-0.0552244	0.0137701	-0.124219	-1.56879	0.294451	1	ex_21
CACNA1E	0.084586	0.214625	-0.0454528	1.27489	0.295023	1	ex_21
NR6A1	-0.0404329	0.0334475	-0.114313	-1.07264	0.29518	1	ex_21
BIN3	-0.0378388	0.0545908	-0.130268	-0.802369	0.295475	1	ex_21
SUGP1	-0.00577288	0.024971	-0.0365168	-0.368029	0.295573	1	ex_21
TANK	-0.0265751	0.0238165	-0.0769666	-1.03363	0.295905	1	ex_21
MAPK8IP3	-0.0438677	0.0437346	-0.13147	-0.981471	0.296171	1	ex_21
CDC5L	0.0474037	0.10907	-0.0142629	1.50664	0.296522	1	ex_21
LCORL	-0.0388877	0.0276897	-0.105465	-1.14481	0.297226	1	ex_21
ZNF345	0.00704822	0.0224489	-0.00835243	0.896992	0.297515	1	ex_21
RAD9A	-0.0298928	0.0779496	-0.137735	-0.543283	0.297599	1	ex_21
PSIP1	0.113728	0.401096	-0.17364	0.775672	0.297609	1	ex_21
MYO9B	-0.0250543	0.0521055	-0.102214	-0.636413	0.297641	1	ex_21
TIPRL	0.0478833	0.103631	-0.00786438	1.68347	0.298007	1	ex_21
PAIP1	0.0236121	0.0792825	-0.0320583	0.8313	0.298122	1	ex_21
SCN1A	0.0735858	0.194304	-0.0471325	1.19473	0.298356	1	ex_21
SSBP4	0.0552415	0.131298	-0.0208152	1.42356	0.298361	1	ex_21
TRIM52	0.0522482	0.117664	-0.0131675	1.56544	0.298379	1	ex_21
SNTB2	-0.0428381	0.0492232	-0.134899	-0.912014	0.298528	1	ex_21
SCAF8	-0.0253044	0.0528784	-0.103487	-0.634356	0.298615	1	ex_21
WWOX	-0.0528936	0.0653251	-0.171112	-0.87693	0.299078	1	ex_21
NADK2	-0.0344005	0.0361911	-0.104992	-0.955125	0.299381	1	ex_21
BRMS1L	0.0315231	0.077119	-0.0140728	1.35504	0.299412	1	ex_21
CIR1	0.0414606	0.103852	-0.0209311	1.30244	0.299556	1	ex_21
AMFR	0.00361402	0.0112017	-0.00397368	0.93353	0.299614	1	ex_21
EXOSC10	-0.0429005	0.0337582	-0.119559	-1.09685	0.299661	1	ex_21
UBAP2L	0.0117646	0.0336699	-0.0101408	1.05262	0.299731	1	ex_21
FEZ2	-0.0247322	0.0456753	-0.0951396	-0.688481	0.300216	1	ex_21
ALDH7A1	-0.00102839	0.036645	-0.0387018	-0.0535022	0.300525	1	ex_21
RBPJ	0.0414591	0.0965727	-0.0136546	1.47438	0.300927	1	ex_21
PRKAA2	-0.0746771	0.0320489	-0.181403	-1.3714	0.301436	1	ex_21
SAP130	-0.0488088	0.0344597	-0.132077	-1.14885	0.301588	1	ex_21
TAF2	-0.0456425	0.0202739	-0.111559	-1.35714	0.301611	1	ex_21
GTF2IRD1	-0.081368	0.0647376	-0.227474	-1.09153	0.301811	1	ex_21
RANBP17	-0.055186	0.0579774	-0.168349	-0.955809	0.302078	1	ex_21
CELF1	-0.0423952	0.0346504	-0.119441	-1.07849	0.302192	1	ex_21
PIP5K1C	-0.0202149	0.0474251	-0.0878549	-0.585755	0.30252	1	ex_21
NHLRC3	-0.0433568	0.0373993	-0.124113	-1.05228	0.302536	1	ex_21
NFIB	-0.0261054	0.0847613	-0.136972	-0.461505	0.302612	1	ex_21
TNR	-0.114948	0.0473154	-0.277212	-1.38845	0.302857	1	ex_21
HLCS	-0.0775948	0.0464884	-0.201678	-1.22565	0.302894	1	ex_21
S100Z	0.0236228	0.100407	-0.0531613	0.602987	0.303022	1	ex_21
KYAT1	-0.0260846	0.0648963	-0.117065	-0.56193	0.303579	1	ex_21
IL1RAPL1	-0.135151	0.217329	-0.48763	-0.751506	0.303807	1	ex_21
SERTM1	0.0281202	0.0669536	-0.0107132	1.41926	0.303811	1	ex_21
STK4	0.0489329	0.118728	-0.0208623	1.37412	0.303904	1	ex_21
PDZD8	-0.0172849	0.0907911	-0.125361	-0.313462	0.30396	1	ex_21
FBXL5	0.0689047	0.153992	-0.0161829	1.5872	0.303987	1	ex_21
CEPT1	0.0113548	0.0358762	-0.0131667	0.907568	0.304042	1	ex_21
TXNDC11	-0.0115798	0.0268389	-0.0499985	-0.590756	0.304053	1	ex_21
HACD2	-0.045948	0.0752744	-0.16717	-0.742902	0.304722	1	ex_21
LASP1	0.00314134	0.0426672	-0.0363846	0.155769	0.304885	1	ex_21
MAP3K13	-0.021547	0.0581754	-0.101269	-0.52973	0.304903	1	ex_21
POLR3A	-0.0161727	0.0405417	-0.0728872	-0.558905	0.305008	1	ex_21
RPAIN	0.0449571	0.155481	-0.0655668	0.797241	0.305296	1	ex_21
UBE2Z	-0.0495474	0.0144299	-0.113525	-1.5179	0.305467	1	ex_21
SOGA3	0.0348827	0.089571	-0.0198057	1.25015	0.305932	1	ex_21
SELENOI	0.0184473	0.0478637	-0.0109692	1.22911	0.305942	1	ex_21
SLC25A16	-0.0399356	0.0466308	-0.126502	-0.904189	0.306183	1	ex_21
GALNT1	-0.038425	0.0162688	-0.0931187	-1.37697	0.306291	1	ex_21
ANKRD16	-0.042529	0.0299306	-0.114989	-1.15037	0.306314	1	ex_21
UCHL1	0.0571248	0.234575	-0.120325	0.630953	0.306405	1	ex_21
NBDY	0.032509	0.109029	-0.0440105	0.832683	0.307355	1	ex_21
TNK2	0.00465575	0.0659979	-0.0566864	0.148757	0.307365	1	ex_21
NTRK2	0.11449	1.09279	-0.86381	0.229374	0.307563	1	ex_21
ANKRD6	0.087019	0.231053	-0.0570153	1.18412	0.307888	1	ex_21
TENM3	0.0347975	0.158714	-0.0891185	0.550388	0.307935	1	ex_21
CASP8AP2	-0.0559237	0.0295003	-0.141348	-1.28311	0.308021	1	ex_21
SPOCK3	-0.105282	0.157873	-0.368437	-0.784136	0.308134	1	ex_21
RBM27	0.0182193	0.0534903	-0.0170517	1.01242	0.308172	1	ex_21
CSMD3	-0.178698	0.422585	-0.779982	-0.582491	0.308651	1	ex_21
PKN2	-0.00377012	0.0640636	-0.0716038	-0.108933	0.308675	1	ex_21
GALNTL6	0.075441	0.279347	-0.128465	0.725146	0.308904	1	ex_21
RPS6KA2	0.00357886	0.305559	-0.298401	0.0232282	0.309156	1	ex_21
DDX19A	0.00783219	0.0384654	-0.0228011	0.501116	0.310051	1	ex_21
GPCPD1	0.0142523	0.092365	-0.0638603	0.357613	0.310142	1	ex_21
PIR	-0.0400737	0.0478332	-0.127981	-0.893479	0.310358	1	ex_21
AGPAT3	-0.0324828	0.0390037	-0.103969	-0.890588	0.310482	1	ex_21
CDHR3	0.0292809	0.241005	-0.182443	0.271058	0.310503	1	ex_21
FEM1B	0.00992847	0.0343178	-0.0144609	0.797867	0.310539	1	ex_21
ZNF10	0.0180081	0.0666047	-0.0305886	0.726288	0.310961	1	ex_21
HIBADH	0.0274332	0.0792435	-0.0243772	1.03779	0.310978	1	ex_21
ZNF573	-0.000780491	0.0616117	-0.0631727	-0.024518	0.311012	1	ex_21
FANCC	0.0157278	0.0557602	-0.0243045	0.770027	0.311044	1	ex_21
PRIMPOL	0.00121176	0.102164	-0.0997407	0.0235261	0.311207	1	ex_21
TMEM254	0.0228129	0.0697014	-0.0240757	0.953588	0.311258	1	ex_21
SGTB	0.012505	0.0713603	-0.0463504	0.416432	0.311622	1	ex_21
SBNO1	0.0315059	0.0780325	-0.0150206	1.32721	0.311726	1	ex_21
RDH11	0.0140457	0.0682284	-0.0401371	0.508077	0.31182	1	ex_21
MAST3	0.011053	0.0936702	-0.0715642	0.262216	0.311892	1	ex_21
ZC3H14	-0.0530148	0.0260463	-0.132076	-1.31426	0.312018	1	ex_21
TRMT9B	-0.0233193	0.0857193	-0.132358	-0.419164	0.312611	1	ex_21
RAP1GAP	0.0386001	0.108076	-0.0308761	1.08893	0.312658	1	ex_21
RARS1	0.0114085	0.0373164	-0.0144993	0.86307	0.31301	1	ex_21
GKAP1	-0.00345136	0.0485344	-0.0554371	-0.130123	0.313367	1	ex_21
DPF1	-0.0175216	0.0686425	-0.103686	-0.398562	0.313765	1	ex_21
KSR1	-0.0199457	0.0399311	-0.0798225	-0.652889	0.313781	1	ex_21
PTP4A2	0.0356533	0.103875	-0.0325681	1.0243	0.314682	1	ex_21
SLC27A1	-0.00334982	0.0251416	-0.0318412	-0.230439	0.314695	1	ex_21
MAP2K2	-0.0608388	0.0385289	-0.160207	-1.20001	0.314956	1	ex_21
ZNF346	-0.0389108	0.026553	-0.104375	-1.16498	0.315365	1	ex_21
RALGDS	-0.0297255	0.0329903	-0.0924413	-0.928967	0.315433	1	ex_21
HPCAL4	0.0640497	0.160903	-0.0328035	1.29614	0.315598	1	ex_21
CRYZL1	-0.0409717	0.0155519	-0.0974952	-1.4207	0.315691	1	ex_21
PPFIA2	-0.0636132	0.0268377	-0.154064	-1.37842	0.316044	1	ex_21
HECW2	-0.0587524	0.457013	-0.574517	-0.223266	0.316138	1	ex_21
PPFIA4	-0.0170709	0.0372273	-0.0713691	-0.616196	0.317082	1	ex_21
DLG1	0.00649896	0.10251	-0.089512	0.132669	0.317149	1	ex_21
PACRGL	-0.0606453	0.0326088	-0.153899	-1.27461	0.317291	1	ex_21
IQSEC2	-0.0578855	0.0517587	-0.16753	-1.03474	0.31736	1	ex_21
PGBD5	-0.0247825	0.0519236	-0.101489	-0.633233	0.317765	1	ex_21
SLC16A10	-0.0127437	0.0485553	-0.0740427	-0.407465	0.317875	1	ex_21
ZNF44	0.0404869	0.0999483	-0.0189746	1.33453	0.318605	1	ex_21
SYT14	-0.0391672	0.031115	-0.109449	-1.09226	0.318673	1	ex_21
GDAP1L1	0.00276987	0.027421	-0.0218812	0.220228	0.31869	1	ex_21
CTNNB1	0.0352963	0.105407	-0.0348146	0.986715	0.318803	1	ex_21
AKAP6	-9.78485e-05	0.00157394	-0.00176964	-0.114715	0.31933	1	ex_21
KCNB2	-0.113856	0.0459322	-0.273644	-1.39656	0.31979	1	ex_21
RALGPS2	0.0625134	0.18113	-0.056103	1.03294	0.320146	1	ex_21
CDC123	-0.00472982	0.0276037	-0.0370634	-0.286708	0.320526	1	ex_21
ANXA6	-0.0277322	0.0378626	-0.0933269	-0.828634	0.320642	1	ex_21
UGGT1	-0.0394268	0.0287171	-0.107571	-1.134	0.321118	1	ex_21
AASDH	0.02979	0.107086	-0.0475055	0.755378	0.321186	1	ex_21
CORO6	-0.0421546	0.059533	-0.143842	-0.812503	0.32148	1	ex_21
PRKACA	-0.020606	0.0390244	-0.0802364	-0.677289	0.321593	1	ex_21
ASXL3	-0.0330752	0.0420213	-0.108172	-0.863239	0.322038	1	ex_21
VPS37A	0.0307401	0.0729038	-0.0114235	1.42895	0.32236	1	ex_21
TMEM62	0.00760121	0.0522469	-0.0370445	0.333696	0.322372	1	ex_21
ZDHHC14	-0.123986	0.185417	-0.433388	-0.78541	0.322407	1	ex_21
HMGCLL1	-0.0391678	0.0359693	-0.114305	-1.0217	0.322522	1	ex_21
USP8	0.0049442	0.0159295	-0.00604109	0.88213	0.323053	1	ex_21
MEGF11	-0.0762712	0.0533321	-0.205875	-1.15343	0.323577	1	ex_21
PPARG	-0.0538277	0.0519991	-0.159655	-0.996915	0.323656	1	ex_21
DSEL	0.00809289	0.0986182	-0.0824324	0.175219	0.323717	1	ex_21
RAB30	-0.0189119	0.0363093	-0.074133	-0.671239	0.323805	1	ex_21
TTC7B	-0.0790427	0.0613628	-0.219448	-1.10338	0.323819	1	ex_21
COX19	0.0186573	0.0837359	-0.0464213	0.561899	0.32441	1	ex_21
TUBA4A	0.0773317	0.266805	-0.112142	0.799939	0.324502	1	ex_21
MYEF2	0.02371	0.0795829	-0.0321628	0.831725	0.324643	1	ex_21
CAPS2	0.0162274	0.0581405	-0.0256857	0.758835	0.324673	1	ex_21
PRDM2	0.000115142	0.160852	-0.160622	0.00140399	0.32511	1	ex_21
ZDHHC21	-0.0569288	0.0186191	-0.132477	-1.47692	0.325305	1	ex_21
ZNF189	0.000350824	0.00235839	-0.00165674	0.342505	0.325482	1	ex_21
INPP5B	-0.0178678	0.0414234	-0.0771591	-0.59065	0.325511	1	ex_21
ARFIP1	0.0327527	0.0850345	-0.0195292	1.22785	0.325736	1	ex_21
TSN	0.030978	0.101399	-0.0394428	0.862184	0.325763	1	ex_21
PSMD12	0.0609307	0.153258	-0.0313969	1.29346	0.326007	1	ex_21
ZNF605	-0.036971	0.0642479	-0.13819	-0.715893	0.326188	1	ex_21
TOP3A	0.0168908	0.0501173	-0.0163357	0.996354	0.326576	1	ex_21
KCNK2	-0.0192358	0.0563457	-0.0948172	-0.498818	0.326579	1	ex_21
MAX	0.0484894	0.119485	-0.0225058	1.33865	0.326595	1	ex_21
ATP1A3	0.00666329	0.0765474	-0.0632209	0.186878	0.326718	1	ex_21
EIF2AK2	0.0581638	0.150827	-0.0344992	1.23025	0.32706	1	ex_21
ZFAND1	0.0293723	0.0725839	-0.0138392	1.33225	0.327103	1	ex_21
USP31	0.0297557	0.0919527	-0.0324413	0.937666	0.327186	1	ex_21
CAP2	-0.0833353	0.176883	-0.343554	-0.627681	0.327191	1	ex_21
MAGED1	-0.01787	0.0936855	-0.129426	-0.313966	0.327416	1	ex_21
ZBTB43	0.0430691	0.0970687	-0.0109305	1.56323	0.327593	1	ex_21
PID1	0.0219888	0.0740828	-0.0301053	0.827296	0.327689	1	ex_21
WLS	0.0316639	0.0771159	-0.0137881	1.3654	0.327822	1	ex_21
ZNF385B	-0.0643408	0.0428595	-0.171541	-1.17636	0.328615	1	ex_21
PFDN1	0.0347276	0.092052	-0.0225968	1.18736	0.329248	1	ex_21
CYB5B	-0.0362248	0.0406771	-0.113127	-0.923244	0.329336	1	ex_21
ALKBH5	-0.0106863	0.0533273	-0.0747	-0.327193	0.329514	1	ex_21
BRWD3	-0.0614141	0.0218048	-0.144633	-1.44642	0.329619	1	ex_21
EXOC5	-0.0327777	0.0620504	-0.127606	-0.677469	0.329723	1	ex_21
CCDC66	0.0237408	0.101578	-0.054096	0.597804	0.331182	1	ex_21
KIF3C	-0.0780739	0.0269036	-0.183051	-1.45767	0.3315	1	ex_21
POLA1	-0.0808193	0.023348	-0.184987	-1.52066	0.331569	1	ex_21
RCAN2	0.0420933	0.18408	-0.0998935	0.58105	0.331601	1	ex_21
EIF2S2	0.0112653	0.0333204	-0.0107897	1.00111	0.331787	1	ex_21
RPN2	0.0316022	0.0929236	-0.0297192	1.01008	0.331821	1	ex_21
KLHL18	0.00745914	0.0220737	-0.00715541	1.00035	0.332016	1	ex_21
RAB37	-0.0193592	0.0500888	-0.0888072	-0.546357	0.332026	1	ex_21
POU6F2	-0.0962727	0.235358	-0.427904	-0.568979	0.332072	1	ex_21
SGSM1	-0.0738133	0.155765	-0.303392	-0.63016	0.332428	1	ex_21
KMT2C	-0.0476059	0.016583	-0.111795	-1.45361	0.332636	1	ex_21
CHML	0.000274405	0.0513534	-0.0508046	0.0105293	0.332716	1	ex_21
CCDC102B	-0.043106	0.0261697	-0.112382	-1.21956	0.332725	1	ex_21
SLC25A28	0.0238347	0.0618555	-0.014186	1.22868	0.332745	1	ex_21
ZNF75A	0.00681032	0.0243594	-0.0107388	0.760609	0.332765	1	ex_21
GAB1	-0.0254271	0.239339	-0.290193	-0.188227	0.332861	1	ex_21
AGGF1	0.040183	0.0900054	-0.00963944	1.58076	0.333181	1	ex_21
ZNF512	0.0327203	0.109444	-0.0440034	0.835865	0.333526	1	ex_21
RFTN1	0.00604034	0.0236093	-0.0115286	0.67385	0.33357	1	ex_21
ZNF397	0.0377142	0.0997936	-0.0243651	1.19071	0.333721	1	ex_21
ZNF644	-0.061236	0.0515486	-0.174021	-1.06416	0.333982	1	ex_21
AKAP9	0.00340717	0.08133	-0.0745156	0.0856992	0.33403	1	ex_21
SEMA3E	0.0635859	0.434651	-0.307479	0.33586	0.334447	1	ex_21
CREB1	0.0434577	0.108045	-0.02113	1.31876	0.334451	1	ex_21
AP3M2	0.0337297	0.15495	-0.0874903	0.545364	0.334688	1	ex_21
SLC6A15	0.057044	0.142415	-0.0283271	1.30963	0.335005	1	ex_21
WRNIP1	-0.00338029	0.0296318	-0.0363924	-0.200692	0.335022	1	ex_21
CENPV	0.0300569	0.0965126	-0.0363989	0.886459	0.335085	1	ex_21
CHD9	0.116561	0.465499	-0.232378	0.654714	0.335146	1	ex_21
JADE1	0.0342876	0.0793818	-0.0108065	1.49027	0.335303	1	ex_21
RALY	0.00472204	0.0140088	-0.00456476	0.996579	0.335466	1	ex_21
GSPT1	0.0180058	0.0503978	-0.0143862	1.08949	0.335779	1	ex_21
CROCC	-0.0350606	0.0491109	-0.119232	-0.8164	0.335783	1	ex_21
SKI	-0.0231206	0.0740915	-0.120333	-0.466151	0.336331	1	ex_21
SREK1	0.00757133	0.0230476	-0.0079049	0.95886	0.336534	1	ex_21
STXBP5	-0.0275931	0.300544	-0.35573	-0.164814	0.336595	1	ex_21
CDH2	-0.065073	0.128731	-0.258877	-0.65809	0.336598	1	ex_21
MTMR7	-0.053459	0.0364052	-0.143323	-1.16596	0.337171	1	ex_21
WBP1L	-0.00303506	0.031897	-0.0379671	-0.170291	0.337179	1	ex_21
PCTP	-0.00341852	0.0530653	-0.0599023	-0.118621	0.337353	1	ex_21
CD200	0.0330161	0.0985445	-0.0325124	0.987514	0.337434	1	ex_21
MFSD14A	0.0313726	0.0864144	-0.0236691	1.11714	0.337558	1	ex_21
ZNF800	-0.0241952	0.0627014	-0.111092	-0.545725	0.337672	1	ex_21
PAK1	-0.0327134	0.0473919	-0.112819	-0.800409	0.338112	1	ex_21
IQCB1	0.00643653	0.0612988	-0.0484257	0.229946	0.338173	1	ex_21
ARHGAP22	-0.0589716	0.127968	-0.245911	-0.618288	0.338239	1	ex_21
P4HA2	-0.0046643	0.0635696	-0.0728982	-0.133978	0.338434	1	ex_21
PNPLA8	0.0399295	0.10564	-0.0257808	1.19099	0.338566	1	ex_21
TMEM260	-0.0393401	0.0168073	-0.0954875	-1.37326	0.338703	1	ex_21
RAB3GAP1	0.0310309	0.0803979	-0.0183361	1.23198	0.339332	1	ex_21
SNRNP70	0.0633313	0.174179	-0.0475162	1.1198	0.339465	1	ex_21
MARCHF5	-0.0330521	0.0383282	-0.104432	-0.907547	0.33968	1	ex_21
GPBP1	0.0155959	0.0689376	-0.0377457	0.57305	0.339959	1	ex_21
FAM189A1	-0.0706636	0.0562958	-0.197623	-1.09089	0.340015	1	ex_21
ATF7IP	0.00493072	0.0631325	-0.0532711	0.166044	0.340082	1	ex_21
CASTOR2	-0.0611254	0.0698963	-0.192147	-0.91438	0.34027	1	ex_21
NUDT5	-0.0284223	0.0628827	-0.119727	-0.610116	0.340319	1	ex_21
TUBB	0.00556453	0.0706625	-0.0595334	0.167536	0.340418	1	ex_21
WDR60	0.00822455	0.103322	-0.0868725	0.169509	0.340419	1	ex_21
HMGXB4	0.0129661	0.0370226	-0.0110905	1.05639	0.340712	1	ex_21
PSMA1	0.0348582	0.0858247	-0.0161082	1.34051	0.340911	1	ex_21
TNFSF13B	-0.0636971	0.0407031	-0.168097	-1.19582	0.34096	1	ex_21
GINM1	0.0177556	0.0623601	-0.026849	0.780196	0.341333	1	ex_21
PLEKHB2	0.0661752	0.169913	-0.037563	1.25027	0.34134	1	ex_21
CTNND1	0.0214679	0.0520242	-0.00908831	1.37701	0.341342	1	ex_21
FAHD2A	-0.00642984	0.0230841	-0.0359438	-0.426994	0.34143	1	ex_21
PILRA	-0.0265608	0.0647187	-0.11784	-0.570316	0.342036	1	ex_21
ZNF429	-0.00151437	0.0587879	-0.0618167	-0.0492204	0.343823	1	ex_21
PPP2R5C	-0.0524119	0.0615257	-0.166349	-0.901594	0.343982	1	ex_21
SIMC1	-0.0371055	0.0417845	-0.115996	-0.921858	0.344057	1	ex_21
EXOC1	-0.042427	0.0402304	-0.125085	-1.00602	0.344399	1	ex_21
UBE2QL1	0.00946082	0.0322487	-0.0133271	0.813716	0.344456	1	ex_21
CMPK1	0.0228516	0.0674088	-0.0217056	1.00519	0.344831	1	ex_21
ATPSCKMT	0.0272641	0.0743405	-0.0198123	1.1351	0.344953	1	ex_21
INO80	-0.0121645	0.076487	-0.100816	-0.268941	0.345029	1	ex_21
ZNF540	0.00356973	0.0596187	-0.0524793	0.124829	0.345285	1	ex_21
NOS1AP	0.0416025	0.110154	-0.0269493	1.18946	0.345621	1	ex_21
ZNF804A	0.0916726	0.22768	-0.0443351	1.32107	0.346191	1	ex_21
CCNL1	0.0214165	0.058901	-0.0160679	1.11982	0.346723	1	ex_21
FAM120A	-0.00744549	0.0409795	-0.0558705	-0.30135	0.347282	1	ex_21
ABCA3	-0.0772616	0.0404019	-0.194925	-1.28697	0.347334	1	ex_21
NFASC	-0.0809125	0.175038	-0.336863	-0.619594	0.347559	1	ex_21
DGKZ	0.0867246	0.255113	-0.0816639	1.00943	0.347722	1	ex_21
ZNF155	0.00201622	0.0185452	-0.0145127	0.239079	0.348137	1	ex_21
ST8SIA1	-0.0799794	0.127433	-0.287391	-0.755775	0.348172	1	ex_21
MARCHF8	0.0162782	0.0441888	-0.0116325	1.1431	0.348559	1	ex_21
ACOT7	-0.0481925	0.0531668	-0.149552	-0.931889	0.348739	1	ex_21
UVRAG	-0.0876563	0.116251	-0.291564	-0.842555	0.348921	1	ex_21
BIRC6	-0.042974	0.0220377	-0.107986	-1.29557	0.348986	1	ex_21
OXR1	-0.0158956	1.86173	-1.89352	-0.0165926	0.349109	1	ex_21
VXN	0.0199143	0.0820758	-0.0422472	0.627901	0.349149	1	ex_21
KCTD1	-0.0837601	0.215484	-0.383005	-0.548604	0.349417	1	ex_21
PPP1R12B	-0.0540351	0.0594155	-0.167486	-0.933506	0.349485	1	ex_21
BPNT2	0.0445438	0.10375	-0.0146622	1.47458	0.349666	1	ex_21
SCARB2	-0.0409147	0.0261656	-0.107995	-1.19545	0.349797	1	ex_21
ARSB	-0.0394628	0.0390044	-0.11793	-0.985707	0.349813	1	ex_21
UBE2J1	0.0321239	0.0825832	-0.0183355	1.24777	0.350272	1	ex_21
CNKSR3	-0.0226214	0.0614806	-0.106723	-0.527184	0.350362	1	ex_21
QSOX1	0.00334074	0.0157495	-0.00906804	0.527669	0.350369	1	ex_21
EIF4G3	-0.0634636	0.331401	-0.458329	-0.31501	0.35042	1	ex_21
PIP4K2B	0.00632003	0.0185421	-0.00590205	1.0135	0.350872	1	ex_21
XYLT1	-0.141983	0.109449	-0.393415	-1.10679	0.351233	1	ex_21
PSMG2	-0.0266755	0.0768707	-0.130222	-0.504924	0.351304	1	ex_21
WWP1	0.0418418	0.100967	-0.0172834	1.38703	0.351376	1	ex_21
TRMT61B	-0.0279984	0.0414882	-0.097485	-0.789733	0.351386	1	ex_21
SH3GL2	-0.109037	0.0405286	-0.258602	-1.42886	0.351464	1	ex_21
TAOK1	-0.0331594	0.100718	-0.167036	-0.485454	0.35161	1	ex_21
KIAA1109	-0.0591563	0.0466177	-0.16493	-1.09615	0.351785	1	ex_21
LRRC40	0.0452454	0.121063	-0.0305726	1.16963	0.351841	1	ex_21
EPHB2	-0.0253656	0.0966727	-0.147404	-0.407378	0.352262	1	ex_21
AP2M1	0.0374687	0.0958785	-0.0209411	1.25728	0.352312	1	ex_21
JOSD1	0.00305276	0.0654065	-0.0593009	0.0959574	0.352469	1	ex_21
SEC63	0.0459079	0.103435	-0.0116197	1.56408	0.352818	1	ex_21
NAPEPLD	0.0525569	0.143847	-0.0387331	1.12838	0.353165	1	ex_21
UGCG	0.0467986	0.109935	-0.0163374	1.45279	0.353388	1	ex_21
NOVA2	-0.0514714	0.0775691	-0.180512	-0.781786	0.353592	1	ex_21
POC1B	-0.036992	0.0394182	-0.113402	-0.948865	0.353851	1	ex_21
DNAAF4	0.0522835	0.134484	-0.0299175	1.24662	0.353851	1	ex_21
TRPC1	-0.0431322	0.0412701	-0.127535	-1.0016	0.354145	1	ex_21
TUBGCP3	-0.00686783	0.0443724	-0.058108	-0.262698	0.354308	1	ex_21
CDH7	-0.0109372	0.136582	-0.158456	-0.145313	0.354368	1	ex_21
COQ4	0.0012513	0.0769233	-0.0744207	0.0324097	0.354825	1	ex_21
FNBP4	-0.0198769	0.0539434	-0.0936972	-0.527741	0.354982	1	ex_21
ERBIN	-0.0374892	0.0615938	-0.136572	-0.741575	0.355055	1	ex_21
TMEM108	-0.110117	0.0433712	-0.263605	-1.40614	0.355332	1	ex_21
TERF1	-0.0351989	0.0168241	-0.087222	-1.32612	0.355357	1	ex_21
KHDRBS1	-0.0470532	0.0189617	-0.113068	-1.397	0.356207	1	ex_21
ZSCAN26	0.0278487	0.0974952	-0.0417977	0.783709	0.356307	1	ex_21
KCTD16	-0.0513939	0.113019	-0.215807	-0.612664	0.356402	1	ex_21
PTPRM	-0.0245727	0.0982153	-0.147361	-0.392234	0.35682	1	ex_21
WDR43	0.0238192	0.067612	-0.0199735	1.06604	0.35691	1	ex_21
TMEM38A	0.00394035	0.0117134	-0.0038327	0.993554	0.356994	1	ex_21
FRS2	0.019474	0.0993282	-0.0603801	0.477976	0.357105	1	ex_21
ANKFY1	-0.0112561	0.0246577	-0.0471698	-0.61429	0.357312	1	ex_21
HACE1	-0.0439518	0.0358988	-0.123802	-1.07882	0.35749	1	ex_21
HAGH	0.0487057	0.111217	-0.0138058	1.5271	0.35757	1	ex_21
TTC7A	0.0331152	0.106398	-0.0401675	0.885674	0.357597	1	ex_21
ZBTB20	0.0439164	0.143131	-0.0552986	0.867556	0.357662	1	ex_21
SORL1	-0.0485387	0.039909	-0.136986	-1.0756	0.357949	1	ex_21
FSTL4	-0.099444	0.0540352	-0.252923	-1.26992	0.358417	1	ex_21
ANKRD13D	0.0305045	0.0754533	-0.0144444	1.33013	0.358536	1	ex_21
SPTBN1	-0.0414959	0.0600711	-0.143063	-0.800757	0.358859	1	ex_21
PUM1	0.0374406	0.0978191	-0.0229379	1.21537	0.359557	1	ex_21
PRKY	-9.80978e-09	1.68669e-06	-1.70631e-06	-0.0113332	0.359733	1	ex_21
LMO3	0.0572132	0.167944	-0.0535173	1.01269	0.359867	1	ex_21
REPS2	-0.00446391	0.0512524	-0.0601803	-0.157029	0.360234	1	ex_21
RSKR	-0.0136781	0.143775	-0.171131	-0.170264	0.360249	1	ex_21
MOB1B	0.00965871	0.0305761	-0.0112587	0.905023	0.360305	1	ex_21
COL24A1	0.00171218	0.156783	-0.153359	0.0216405	0.360348	1	ex_21
ZNF609	-0.0821604	0.0396519	-0.203973	-1.32196	0.360546	1	ex_21
ALG9	0.0126252	0.0709266	-0.0456762	0.424431	0.36093	1	ex_21
TAFA2	0.0425664	0.262553	-0.17742	0.379243	0.361694	1	ex_21
DIXDC1	0.0362422	0.0864408	-0.0139564	1.41505	0.361899	1	ex_21
LUC7L2	0.0563947	0.168125	-0.0553356	0.989271	0.361953	1	ex_21
RAB40B	0.0444212	0.109635	-0.0207922	1.33506	0.362691	1	ex_21
FBXO34	-0.0623747	0.0813812	-0.206131	-0.850415	0.363231	1	ex_21
BSDC1	-0.0429308	0.0183791	-0.104241	-1.37242	0.363253	1	ex_21
RPH3A	-0.12122	0.0944939	-0.336933	-1.1014	0.363342	1	ex_21
MEAF6	0.0278494	0.0711167	-0.0154179	1.26155	0.363543	1	ex_21
LCLAT1	-0.0141103	0.0288361	-0.0570567	-0.643957	0.363956	1	ex_21
ADGRB2	0.0439804	0.103072	-0.0151108	1.45876	0.363975	1	ex_21
BCAT1	0.00752931	0.0234999	-0.00844128	0.924022	0.363977	1	ex_21
SGK1	-0.0555911	0.0724695	-0.183652	-0.850821	0.364447	1	ex_21
KIF2A	0.0559263	0.132991	-0.0211386	1.42235	0.364674	1	ex_21
ADRA1B	0.00678191	0.0230263	-0.0094625	0.818269	0.364926	1	ex_21
TMEM63B	-0.00364589	0.0175139	-0.0248057	-0.337707	0.365036	1	ex_21
NPIPA1	0.00759862	0.0605559	-0.0453587	0.281227	0.365177	1	ex_21
MGAT3	0.00968532	0.0553198	-0.0359491	0.415977	0.365248	1	ex_21
LYRM7	0.0151738	0.0733099	-0.0429624	0.511558	0.366382	1	ex_21
PSMB1	0.020887	0.0648838	-0.0231098	0.93047	0.366943	1	ex_21
ENPP4	0.0295453	0.096767	-0.0376764	0.861445	0.366952	1	ex_21
ZMAT3	-0.0200539	0.0809562	-0.121064	-0.389119	0.367155	1	ex_21
WASF3	0.0450224	0.101903	-0.0118583	1.55136	0.367612	1	ex_21
LUC7L	-0.0509508	0.107901	-0.209803	-0.628645	0.367624	1	ex_21
PICALM	0.0745696	0.201254	-0.0521145	1.15369	0.368099	1	ex_21
SPRED2	0.00284045	0.00948782	-0.00380692	0.837501	0.368239	1	ex_21
NUP214	0.000394592	0.00663333	-0.00584414	0.123965	0.368674	1	ex_21
SIRT3	-0.0308411	0.0545834	-0.116266	-0.707613	0.368677	1	ex_21
UBE2H	-0.0475066	0.022018	-0.117031	-1.33926	0.368773	1	ex_21
WDR48	0.0186046	0.0686194	-0.0314101	0.729073	0.369095	1	ex_21
PPFIA1	-0.0626588	0.0467667	-0.172084	-1.12231	0.369551	1	ex_21
PTPRG	0.0386522	0.389396	-0.312092	0.215989	0.369585	1	ex_21
GTF3C3	-0.0445054	0.0165783	-0.105589	-1.42802	0.369787	1	ex_21
ADAMTSL3	-0.0797801	0.0399929	-0.199553	-1.30552	0.369795	1	ex_21
HDAC3	0.0447395	0.113471	-0.0239924	1.27579	0.369886	1	ex_21
GRIN2B	-0.142121	0.392628	-0.67687	-0.520903	0.369892	1	ex_21
CCDC14	-0.0488603	0.0493506	-0.147071	-0.975089	0.369933	1	ex_21
NASP	0.0169392	0.0676388	-0.0337604	0.65484	0.370312	1	ex_21
EVA1C	-0.0539462	0.0493221	-0.157214	-1.02386	0.3704	1	ex_21
KIAA1191	0.00912865	0.0300151	-0.0117578	0.856624	0.370601	1	ex_21
SIPA1L2	-0.000486502	0.0858793	-0.0868523	-0.0110406	0.370616	1	ex_21
ACTR3C	-0.0210014	0.0535112	-0.0955141	-0.552417	0.370696	1	ex_21
ARFGEF1	0.00670125	0.0607246	-0.0473221	0.243121	0.370729	1	ex_21
AP3B1	-0.0543626	0.0276441	-0.136369	-1.29927	0.37091	1	ex_21
ABR	-0.0812044	0.105747	-0.268156	-0.851333	0.371226	1	ex_21
DDX10	0.0185327	0.0558441	-0.0187787	0.973521	0.371318	1	ex_21
PTPN11	0.0168352	0.068387	-0.0347165	0.640065	0.371419	1	ex_21
THRAP3	-0.0510327	0.0160382	-0.118104	-1.49129	0.371525	1	ex_21
DCAF8	-0.0317528	0.0143941	-0.0778997	-1.34861	0.371564	1	ex_21
TRMT11	-0.0767118	0.12238	-0.275803	-0.755192	0.371704	1	ex_21
BLZF1	-0.00167304	0.0632454	-0.0665915	-0.0505109	0.371881	1	ex_21
AK3	-0.0676918	0.0400365	-0.17542	-1.23156	0.371907	1	ex_21
GOLGA8A	0.000121884	0.00263409	-0.00239032	0.095091	0.371923	1	ex_21
PLCB1	4.52952e-07	2.14012e-05	-2.04953e-05	0.0423792	0.371955	1	ex_21
SUCO	0.0111707	0.0595506	-0.0372091	0.452549	0.371971	1	ex_21
HTR1E	-0.0915544	0.0765554	-0.259664	-1.06742	0.372049	1	ex_21
HNRNPH3	0.0451288	0.104704	-0.0144468	1.48468	0.372226	1	ex_21
FLRT2	-0.178145	0.138101	-0.494391	-1.10407	0.372361	1	ex_21
KIAA2026	-0.0730799	0.0268765	-0.173036	-1.43296	0.372385	1	ex_21
TRIQK	0.0381605	0.0995	-0.0231791	1.21933	0.372504	1	ex_21
KLHL32	-0.029235	0.0683069	-0.126777	-0.587435	0.372855	1	ex_21
NAA35	-0.0251501	0.0613662	-0.111666	-0.569758	0.373268	1	ex_21
GPR89B	-0.00391178	0.00917301	-0.0169966	-0.585944	0.373276	1	ex_21
SSH1	0.00851046	0.0616001	-0.0445791	0.314189	0.373302	1	ex_21
YPEL2	0.00289961	0.0439568	-0.0381576	0.13842	0.37345	1	ex_21
CANX	0.0584448	0.142026	-0.0251363	1.37052	0.373921	1	ex_21
HNRNPL	-0.0221805	0.0358031	-0.0801642	-0.749747	0.373939	1	ex_21
TXNRD1	0.0270357	0.0897978	-0.0357265	0.844281	0.37408	1	ex_21
APLP1	0.048408	0.16085	-0.0640337	0.843797	0.374522	1	ex_21
ZFAND3	-0.10152	0.072259	-0.275298	-1.14499	0.374782	1	ex_21
NAV2	-0.171404	0.464243	-0.80705	-0.52851	0.374817	1	ex_21
INTS7	-0.0158263	0.0529325	-0.0845851	-0.451128	0.374843	1	ex_21
DPYSL5	0.0157448	0.0509619	-0.0194724	0.876254	0.374957	1	ex_21
ZNF544	0.00774803	0.0482489	-0.0327528	0.374951	0.375217	1	ex_21
EIF3E	0.0657177	0.176312	-0.044877	1.16465	0.37545	1	ex_21
WSB1	0.112553	0.328372	-0.103266	1.02215	0.375603	1	ex_21
LRRC8B	-0.0528278	0.0840785	-0.189734	-0.756288	0.375722	1	ex_21
RSRC2	0.0485114	0.174765	-0.0777418	0.753095	0.375823	1	ex_21
CRKL	0.00640534	0.0202722	-0.00746148	0.905343	0.375879	1	ex_21
IAH1	0.0341835	0.0928142	-0.0244472	1.14272	0.375884	1	ex_21
CWC22	0.0219253	0.112111	-0.06826	0.476495	0.375958	1	ex_21
JPH3	-0.0537228	0.0698905	-0.177336	-0.851808	0.376264	1	ex_21
ERCC5	-0.0223657	0.0423028	-0.0870342	-0.677856	0.376597	1	ex_21
ZNF566	-0.00995066	0.0265889	-0.0464902	-0.533749	0.377092	1	ex_21
WDR44	0.0108831	0.0681595	-0.0463933	0.372413	0.377228	1	ex_21
DUT	-0.0339369	0.0588808	-0.126755	-0.71662	0.377263	1	ex_21
CTNNAL1	-0.0619455	0.0427103	-0.166601	-1.1601	0.377717	1	ex_21
FAR1	-0.0448031	0.0233802	-0.112986	-1.28789	0.377729	1	ex_21
SLC39A9	-0.0166329	0.0513856	-0.0846513	-0.479279	0.377887	1	ex_21
RCOR3	-0.0119811	0.0682125	-0.0921747	-0.292824	0.378108	1	ex_21
PDXK	-0.0567757	0.0297872	-0.143339	-1.28552	0.378126	1	ex_21
KLF7	-0.0209819	0.0495404	-0.0915042	-0.583132	0.37852	1	ex_21
NCK2	-0.0364248	0.0423666	-0.115216	-0.90608	0.378694	1	ex_21
RBL2	0.0182331	0.0534808	-0.0170146	1.01386	0.378912	1	ex_21
MGAT4C	0.0464715	0.211972	-0.119029	0.550345	0.379042	1	ex_21
PIGG	0.00893398	0.0655927	-0.0477247	0.309048	0.379272	1	ex_21
SERPINI1	0.0585488	0.207084	-0.0899866	0.772567	0.379359	1	ex_21
C11orf80	-0.0736478	0.0466826	-0.193978	-1.19959	0.379692	1	ex_21
INO80D	-0.0587774	0.0419843	-0.159539	-1.14331	0.379752	1	ex_21
NCKAP1	0.0382457	0.0991719	-0.0226805	1.23034	0.380524	1	ex_21
ZC3H8	0.0286088	0.0758812	-0.0186637	1.18615	0.380613	1	ex_21
RNF8	0.0136776	0.0385891	-0.0112339	1.07612	0.381178	1	ex_21
RMND1	-0.0165077	0.0423887	-0.0754042	-0.549346	0.381326	1	ex_21
ULK3	0.0547604	0.144277	-0.0347561	1.19898	0.381385	1	ex_21
HDHD2	-0.0318952	0.0228647	-0.0866551	-1.14159	0.381557	1	ex_21
DCAF16	-0.0115156	0.0373122	-0.0603433	-0.46224	0.381869	1	ex_21
CNTN5	0.0654402	0.252693	-0.121812	0.684959	0.381943	1	ex_21
SNX10	-0.0539638	0.0244162	-0.132344	-1.34942	0.381966	1	ex_21
DDX55	0.0352334	0.0971986	-0.0267317	1.11444	0.382107	1	ex_21
ATF6	-0.0478041	0.0261716	-0.12178	-1.26655	0.382179	1	ex_21
TCP10L	-0.0288366	0.0682339	-0.125907	-0.582244	0.382367	1	ex_21
UBA6	-0.012146	0.0879862	-0.112278	-0.237742	0.383259	1	ex_21
ALG13	-0.0655295	0.0474792	-0.178538	-1.13651	0.383695	1	ex_21
LTO1	-0.0522415	0.0716256	-0.176108	-0.826623	0.383782	1	ex_21
FBXO17	-0.00153802	0.0715516	-0.0746276	-0.0412434	0.383996	1	ex_21
SYNPR	-0.113772	0.0884501	-0.315994	-1.10269	0.384079	1	ex_21
SMARCA5	0.0350958	0.111493	-0.0413015	0.900379	0.38409	1	ex_21
ITGA9	-0.126697	0.0900575	-0.343451	-1.14563	0.384314	1	ex_21
HERPUD2	-0.0152545	0.0438756	-0.0743847	-0.505636	0.3844	1	ex_21
COG3	-0.00548444	0.0312613	-0.0422301	-0.292532	0.384415	1	ex_21
PPA2	-0.0130138	0.0538319	-0.0798595	-0.381573	0.384669	1	ex_21
PGBD1	-0.0293349	0.0696281	-0.128298	-0.580978	0.384697	1	ex_21
N4BP1	-0.0418518	0.0621362	-0.14584	-0.788822	0.38496	1	ex_21
NEFM	0.0501842	0.259329	-0.158961	0.470292	0.385157	1	ex_21
MBD5	-0.0243033	0.343364	-0.391971	-0.129556	0.385499	1	ex_21
SPECC1L	-0.0628916	0.100051	-0.225834	-0.756496	0.385536	1	ex_21
B3GLCT	0.054605	0.135381	-0.0261705	1.32495	0.386041	1	ex_21
TMEM245	0.0577237	0.132084	-0.0166368	1.52146	0.386233	1	ex_21
C16orf87	-0.00317695	0.0360403	-0.0423942	-0.158775	0.386482	1	ex_21
SEC23IP	0.00825117	0.0248267	-0.00832438	0.975654	0.386538	1	ex_21
TMEM242	0.0361324	0.0936616	-0.0213968	1.23099	0.386592	1	ex_21
RAB28	-0.0618057	0.0303208	-0.153932	-1.3149	0.387325	1	ex_21
MMP24	-0.0123906	0.0307272	-0.0555083	-0.563226	0.387859	1	ex_21
ATP13A2	-0.0126142	0.0577728	-0.0830013	-0.35125	0.387931	1	ex_21
GPR137B	0.00569944	0.0183935	-0.00699461	0.879995	0.387964	1	ex_21
ZNF785	-0.011415	0.0421714	-0.0650014	-0.417512	0.388156	1	ex_21
SIK2	-0.0324484	0.0918642	-0.156761	-0.511594	0.388223	1	ex_21
TATDN3	0.0225339	0.0800288	-0.034961	0.768167	0.388294	1	ex_21
ATP2B4	0.0583189	0.148269	-0.0316311	1.27074	0.388436	1	ex_21
DMTF1	-0.0551237	0.0198614	-0.130109	-1.44083	0.388484	1	ex_21
ARFGEF2	-0.0315369	0.0780722	-0.141146	-0.563924	0.388608	1	ex_21
TMCO3	-0.0374672	0.02722	-0.102154	-1.13522	0.388654	1	ex_21
NR2C2	-0.0449783	0.0317938	-0.12175	-1.14828	0.388963	1	ex_21
SEPTIN11	0.0409554	0.428496	-0.346585	0.20713	0.388997	1	ex_21
NF2	-0.0758368	0.0653007	-0.216974	-1.05314	0.389439	1	ex_21
FOCAD	-0.0217911	0.0878501	-0.131432	-0.389542	0.38952	1	ex_21
LGALS8	-0.0257229	0.0376773	-0.089123	-0.795202	0.38978	1	ex_21
CUL4A	0.0231494	0.0631359	-0.0168371	1.13468	0.389848	1	ex_21
SUCLA2	0.0366599	0.105125	-0.031805	1.04947	0.390047	1	ex_21
POLK	0.000353827	0.0631881	-0.0624804	0.0110368	0.39052	1	ex_21
LMBRD1	-0.0146887	0.0557242	-0.0851016	-0.408864	0.390851	1	ex_21
ZDBF2	-0.0340606	0.0260154	-0.0941366	-1.11122	0.390851	1	ex_21
UBN1	-0.00435224	0.0539382	-0.0626427	-0.14634	0.391346	1	ex_21
ZFP30	0.00724778	0.0217843	-0.00728871	0.977223	0.391851	1	ex_21
PTBP2	0.0286926	0.0989286	-0.0415435	0.800677	0.391922	1	ex_21
SULT4A1	0.0390371	0.0961287	-0.0180544	1.34015	0.392281	1	ex_21
TOM1L1	0.0639335	0.259303	-0.131436	0.641387	0.392283	1	ex_21
SLC36A1	0.0526612	0.152502	-0.0471795	1.03379	0.392319	1	ex_21
ZC4H2	-0.0525368	0.0224769	-0.12755	-1.37268	0.392628	1	ex_21
CNOT6L	-0.0447979	0.0267787	-0.116374	-1.22669	0.392699	1	ex_21
IARS1	-0.02889	0.0580817	-0.115862	-0.651054	0.39274	1	ex_21
ANKMY2	0.00994345	0.0717307	-0.0518438	0.315418	0.392776	1	ex_21
SLC35F1	0.537524	5.06159	-3.98655	0.232872	0.39278	1	ex_21
MGMT	-0.0453664	0.0433168	-0.13405	-1.00263	0.392898	1	ex_21
SCD5	-0.000705396	0.0558752	-0.057286	-0.0244351	0.393058	1	ex_21
AQR	-0.0375857	0.029539	-0.10471	-1.09746	0.393625	1	ex_21
ICA1L	-0.0861351	0.0703171	-0.242587	-1.07906	0.393711	1	ex_21
GRAMD1B	-0.0475375	0.0378024	-0.132877	-1.09177	0.39448	1	ex_21
HECTD2	-0.0280364	0.0590672	-0.11514	-0.630862	0.394486	1	ex_21
RAPGEF1	-0.0223283	0.0404635	-0.0851201	-0.696949	0.394497	1	ex_21
ZNF587	-0.0409772	0.0201113	-0.102066	-1.31471	0.394828	1	ex_21
SMAD2	-0.0167516	0.0922298	-0.125733	-0.301267	0.394833	1	ex_21
CORO2B	-0.0475802	0.0271833	-0.122344	-1.24734	0.395151	1	ex_21
ZNRF1	-0.0425015	0.0738833	-0.158886	-0.715742	0.395176	1	ex_21
ZNF236	-0.0431354	0.0475705	-0.133841	-0.932066	0.395196	1	ex_21
EED	0.00753489	0.0221861	-0.00711627	1.00798	0.39543	1	ex_21
OSBP	-0.0128549	0.0294951	-0.0552048	-0.594926	0.395504	1	ex_21
FAIM2	0.0586206	0.159334	-0.0420932	1.1408	0.395563	1	ex_21
UTP6	0.00408578	0.0369415	-0.0287699	0.243732	0.395713	1	ex_21
CERS4	-0.109748	0.075316	-0.294811	-1.16231	0.395803	1	ex_21
CHPT1	-0.0362568	0.0808038	-0.153317	-0.607053	0.396665	1	ex_21
AFDN	-0.0323227	0.0640079	-0.128653	-0.657645	0.396784	1	ex_21
MEIKIN	-0.0632151	0.0841841	-0.210614	-0.84057	0.396899	1	ex_21
RPS15	0.086788	0.620651	-0.447075	0.318624	0.397053	1	ex_21
GK	-0.0227866	0.0422811	-0.0878543	-0.686376	0.397223	1	ex_21
STYXL1	-0.0493737	0.0616682	-0.160416	-0.871479	0.397255	1	ex_21
CDON	0.0206051	0.0599657	-0.0187554	1.02604	0.397594	1	ex_21
SFMBT1	0.0159385	0.045835	-0.013958	1.0449	0.397741	1	ex_21
IFT122	-0.045278	0.0515652	-0.142121	-0.916361	0.397868	1	ex_21
TMEM184B	-0.0552468	0.0511755	-0.161669	-1.01747	0.397989	1	ex_21
ZFHX3	0.0707864	0.207388	-0.0658149	1.01565	0.398026	1	ex_21
TSPYL4	0.0585382	0.172827	-0.0557504	1.00389	0.398494	1	ex_21
NEK9	0.0334528	0.0814394	-0.0145338	1.36635	0.398579	1	ex_21
NIPBL	-0.0470579	0.0355979	-0.129714	-1.11585	0.398904	1	ex_21
USF3	-0.0032128	0.0279275	-0.0343531	-0.202213	0.399006	1	ex_21
MBTPS1	0.0542168	0.158902	-0.0504686	1.01507	0.399007	1	ex_21
PNPLA7	-0.0479726	0.0250875	-0.121033	-1.28695	0.399138	1	ex_21
LRRC6	-0.0312188	0.0245611	-0.0869987	-1.09695	0.399217	1	ex_21
TMEM131L	0.0147222	0.0646444	-0.0352	0.577999	0.399401	1	ex_21
GUCY1B1	0.0121765	0.0342972	-0.00994433	1.07887	0.399519	1	ex_21
TRRAP	-0.0146031	0.0444715	-0.0736778	-0.484498	0.400558	1	ex_21
HDAC4	-0.0910813	0.361295	-0.543457	-0.394619	0.401013	1	ex_21
DENND11	0.0610972	0.14485	-0.0226557	1.42978	0.401224	1	ex_21
RELCH	-0.0341088	0.0272765	-0.0954942	-1.08906	0.401272	1	ex_21
HSPA9	0.0354068	0.0903028	-0.0194893	1.26413	0.40152	1	ex_21
TTF1	0.0194449	0.0917582	-0.0528683	0.527031	0.401611	1	ex_21
RAP2A	-0.0263654	0.0564194	-0.10915	-0.624211	0.402017	1	ex_21
ARHGAP20	-0.0302855	0.0390484	-0.0996194	-0.856126	0.402156	1	ex_21
MRNIP	-0.0117762	0.0295321	-0.0530844	-0.558746	0.402259	1	ex_21
AMMECR1	-0.0212539	0.109465	-0.151973	-0.318676	0.402383	1	ex_21
CPLX2	0.0237216	0.110189	-0.0627459	0.537698	0.40241	1	ex_21
ADAM10	-0.0062747	0.0683239	-0.0808733	-0.164858	0.402411	1	ex_21
TRIP11	-0.0334137	0.0478993	-0.114727	-0.805401	0.402679	1	ex_21
REV3L	0.0504912	0.151745	-0.0507628	0.977353	0.403141	1	ex_21
MTERF1	-0.00205593	0.0644259	-0.0685377	-0.0606112	0.403559	1	ex_21
COX10	-0.0436729	0.0223245	-0.10967	-1.29698	0.40374	1	ex_21
RNASET2	-0.0271515	0.01863	-0.072933	-1.16239	0.40403	1	ex_21
IQSEC1	0.00593703	0.0368336	-0.0249596	0.376622	0.404098	1	ex_21
SMC3	0.0502104	0.119249	-0.0188285	1.42544	0.404547	1	ex_21
KDM2B	-0.0532954	0.0630002	-0.169591	-0.898203	0.404766	1	ex_21
MZF1	-0.0221652	0.0341254	-0.0784558	-0.771763	0.404833	1	ex_21
EIF4E	0.017877	0.0517037	-0.0159498	1.03581	0.404877	1	ex_21
SEMA5A	-0.00356597	0.0500079	-0.0571398	-0.130459	0.404891	1	ex_21
ZNF519	-0.0695545	0.0616818	-0.200791	-1.03877	0.405379	1	ex_21
TSHZ3	-0.0583426	0.0501202	-0.166805	-1.05427	0.405604	1	ex_21
UBQLN1	0.0357247	0.10058	-0.0291308	1.07962	0.405633	1	ex_21
PHACTR2	-0.0548841	0.0333436	-0.143112	-1.21924	0.40575	1	ex_21
LNPK	0.0662115	0.167174	-0.0347512	1.28535	0.40597	1	ex_21
TMEM232	-0.0847145	0.0410763	-0.210505	-1.31995	0.406022	1	ex_21
PINX1	0.00834873	0.0756241	-0.0589266	0.243227	0.406134	1	ex_21
CYB5D2	0.0103985	0.0322666	-0.0114696	0.931981	0.406528	1	ex_21
ARHGEF3	-0.0447444	0.115786	-0.205274	-0.546299	0.406674	1	ex_21
SNX27	0.0310091	0.083664	-0.0216458	1.15425	0.406981	1	ex_21
STX2	-0.00259978	0.0490611	-0.0542606	-0.0986333	0.407224	1	ex_21
IQCE	-0.0192337	0.0468964	-0.0853637	-0.570048	0.407362	1	ex_21
MAP1A	0.0678283	0.189197	-0.0535402	1.09535	0.407414	1	ex_21
ILRUN	-0.0211743	0.0391645	-0.0815132	-0.687797	0.407488	1	ex_21
CYTH1	-0.00984531	0.0499918	-0.0696824	-0.322483	0.407722	1	ex_21
PIKFYVE	-0.0478176	0.0196991	-0.115334	-1.38811	0.408024	1	ex_21
ZBTB25	-0.000665521	0.0333019	-0.0346329	-0.0384014	0.408315	1	ex_21
SPPL2A	-0.0408113	0.0508689	-0.132491	-0.872475	0.408373	1	ex_21
PSMD4	0.0292844	0.0872586	-0.0286898	0.990034	0.408829	1	ex_21
PSMD5	-0.00718563	0.052365	-0.0667363	-0.236498	0.408855	1	ex_21
ZXDC	-0.0226965	0.0637107	-0.109104	-0.514822	0.408901	1	ex_21
PPP1R12A	-0.0697036	0.0331168	-0.172524	-1.32869	0.408983	1	ex_21
CKB	0.0462629	0.143297	-0.0507708	0.934455	0.409679	1	ex_21
TM9SF2	0.0266379	0.0673719	-0.0140961	1.28171	0.410561	1	ex_21
SUPT16H	0.0211464	0.0623688	-0.020076	1.00543	0.410868	1	ex_21
PDE8B	-0.095694	0.183118	-0.374506	-0.6727	0.411021	1	ex_21
PCDH19	-0.0590728	0.128524	-0.246669	-0.617179	0.411597	1	ex_21
RANBP2	0.0549278	0.152632	-0.0427766	1.10186	0.411683	1	ex_21
HIPK1	0.017129	0.0469555	-0.0126975	1.12559	0.411725	1	ex_21
METTL9	0.0332474	0.109729	-0.0432343	0.852017	0.411907	1	ex_21
ATP6V1E1	0.0471399	0.109019	-0.0147394	1.49311	0.412236	1	ex_21
CPEB2	0.0415895	0.107727	-0.0245479	1.23249	0.412362	1	ex_21
OLA1	0.0418709	0.118315	-0.0345736	1.07353	0.412689	1	ex_21
MAPKAP1	-0.0382761	0.021057	-0.0976092	-1.26438	0.412736	1	ex_21
RBM26	-0.0474416	0.123738	-0.218622	-0.543193	0.413516	1	ex_21
CSMD2	-0.0493472	0.156067	-0.254761	-0.470847	0.413702	1	ex_21
GRM7	0.0188605	0.0674093	-0.0296883	0.761417	0.414894	1	ex_21
ATN1	0.00710841	0.0307096	-0.0164928	0.590318	0.414979	1	ex_21
PRKCZ	-0.0471804	0.0430309	-0.137392	-1.02506	0.415112	1	ex_21
SF3B3	0.0138387	0.0688027	-0.0411254	0.493473	0.415546	1	ex_21
ASAP1	-0.0527758	0.0320693	-0.137621	-1.21915	0.415717	1	ex_21
RRP1B	-0.0073793	0.0550662	-0.0698247	-0.231613	0.416461	1	ex_21
SLC30A5	0.00915488	0.0712145	-0.0529048	0.289129	0.416615	1	ex_21
TRAP1	-0.0607791	0.0432325	-0.164791	-1.1453	0.416763	1	ex_21
OXSR1	-0.0380749	0.0401015	-0.116251	-0.954578	0.416834	1	ex_21
SYT13	0.0202037	0.056587	-0.0161796	1.08837	0.416838	1	ex_21
MYO19	-0.033893	0.0205178	-0.0883037	-1.22088	0.418672	1	ex_21
GPR135	-0.0377816	0.0687074	-0.144271	-0.695383	0.418764	1	ex_21
EXTL3	0.00348159	0.0124703	-0.00550717	0.759147	0.418808	1	ex_21
STX18	0.00842496	0.0375955	-0.0207456	0.566071	0.418857	1	ex_21
STXBP1	-0.00369659	0.0573881	-0.0647813	-0.118609	0.418872	1	ex_21
FUBP1	-0.0351277	0.0442617	-0.114517	-0.867232	0.419008	1	ex_21
AMD1	0.0198584	0.0751876	-0.0354709	0.703456	0.419409	1	ex_21
PCCB	0.000848415	0.0247483	-0.0230515	0.0695761	0.419959	1	ex_21
GRID2	-0.0546691	0.119336	-0.228674	-0.615785	0.420292	1	ex_21
IL12RB2	-0.0180565	0.0622884	-0.0984014	-0.440477	0.420298	1	ex_21
STUM	0.022252	0.0734142	-0.0289101	0.85245	0.420422	1	ex_21
NUP54	-0.0229129	0.0413458	-0.0871716	-0.698871	0.420465	1	ex_21
ANGEL2	-0.0346693	0.034095	-0.103434	-0.988168	0.420679	1	ex_21
CCDC90B	0.0396413	0.104425	-0.0251422	1.19931	0.421041	1	ex_21
DBT	-0.0434637	0.0857497	-0.172677	-0.659275	0.421199	1	ex_21
IVD	0.00601319	0.0194858	-0.00745944	0.874784	0.421516	1	ex_21
RASAL2	-0.0424576	0.0462091	-0.131124	-0.938518	0.42154	1	ex_21
TNKS2	-0.0135393	0.0797161	-0.106795	-0.284557	0.422076	1	ex_21
INSIG2	0.0213442	0.0751851	-0.0324968	0.776989	0.422162	1	ex_21
TRIM33	-0.0666656	0.0278787	-0.16121	-1.38202	0.422575	1	ex_21
KCNK10	-0.00925399	0.0267242	-0.0452322	-0.504124	0.422701	1	ex_21
ZNF562	-0.0268791	0.0450574	-0.0988156	-0.732342	0.422779	1	ex_21
IPO7	0.0416511	0.1079	-0.0245973	1.23225	0.423057	1	ex_21
ASPH	-0.000977043	0.0562748	-0.0582289	-0.0334482	0.423142	1	ex_21
NEK10	-0.0375051	0.13864	-0.21365	-0.417318	0.423214	1	ex_21
ATPAF1	-0.0210271	0.0376538	-0.0797081	-0.702313	0.423642	1	ex_21
NUP88	0.0203658	0.0558714	-0.0151397	1.12423	0.423916	1	ex_21
ALG6	0.00352338	0.0152839	-0.00823717	0.587192	0.424509	1	ex_21
VAT1L	0.0162559	0.0602555	-0.0277437	0.724119	0.424526	1	ex_21
ZNF589	0.00791524	0.0245066	-0.00867616	0.935038	0.424572	1	ex_21
GTF2A1	0.0274051	0.0918563	-0.0370461	0.833392	0.425128	1	ex_21
CPD	0.0150541	0.0486007	-0.0184926	0.879533	0.425576	1	ex_21
CHURC1	0.0291669	0.0810856	-0.0227519	1.10107	0.42566	1	ex_21
DDX6	0.0283089	0.0987174	-0.0420997	0.788034	0.425776	1	ex_21
CPQ	0.141717	0.667421	-0.383987	0.528359	0.426071	1	ex_21
NMNAT3	0.0460378	0.134113	-0.0420376	1.02449	0.426294	1	ex_21
APBA1	0.00277819	0.0605327	-0.0549763	0.094281	0.426374	1	ex_21
DUSP16	0.0109184	0.050518	-0.0286812	0.540402	0.426619	1	ex_21
CTSB	0.0333309	0.109814	-0.0431518	0.854145	0.426631	1	ex_21
CIZ1	-0.0309881	0.0484679	-0.110444	-0.764393	0.426703	1	ex_21
PIK3R4	-0.0247387	0.0474286	-0.0969061	-0.67187	0.427226	1	ex_21
RGMA	-0.0299481	0.0694847	-0.129381	-0.59032	0.427367	1	ex_21
CRIPT	0.0191697	0.0658306	-0.0274913	0.805211	0.427645	1	ex_21
MB21D2	0.00875952	0.031642	-0.0141229	0.750285	0.427766	1	ex_21
ATP8B2	-0.0148202	0.0311942	-0.0608346	-0.631259	0.428237	1	ex_21
NDUFAF2	0.0167767	0.0680163	-0.0344629	0.641726	0.428477	1	ex_21
EPM2AIP1	0.0353951	0.177379	-0.106589	0.488598	0.428744	1	ex_21
NFIX	-0.0657829	0.115414	-0.24698	-0.711557	0.428855	1	ex_21
CDK14	-0.0199744	0.101364	-0.141313	-0.322643	0.429282	1	ex_21
BRF1	-0.0476995	0.0671217	-0.162521	-0.814216	0.429344	1	ex_21
SHISA9	0.110326	0.300054	-0.0794018	1.13971	0.429423	1	ex_21
FKBP3	0.0347342	0.0946746	-0.0252063	1.13576	0.429616	1	ex_21
PUS7L	0.0467788	0.16187	-0.068312	0.796629	0.430054	1	ex_21
CCSER2	0.0218059	0.0769385	-0.0333267	0.7752	0.430842	1	ex_21
MINK1	-0.0123658	0.0663823	-0.0911139	-0.307773	0.430988	1	ex_21
CCDC92	-0.0333123	0.0225946	-0.0892192	-1.16785	0.431054	1	ex_21
OXCT1	-0.0585884	0.0445109	-0.161688	-1.11379	0.431216	1	ex_21
TDRP	0.00793596	0.0716362	-0.0557642	0.244178	0.431217	1	ex_21
HNRNPLL	0.0187063	0.0546203	-0.0172077	1.02087	0.431293	1	ex_21
NAT10	-0.0274569	0.0475678	-0.102482	-0.71729	0.431414	1	ex_21
KIF16B	-0.0521422	0.0489667	-0.153251	-1.01076	0.431841	1	ex_21
RBSN	0.00448297	0.0149263	-0.00596038	0.841345	0.432201	1	ex_21
BACE1	0.0366798	0.0944513	-0.0210917	1.2444	0.432439	1	ex_21
PIBF1	0.0464141	0.115897	-0.0230685	1.30925	0.432461	1	ex_21
ZBTB4	-0.0473646	0.0400094	-0.134739	-1.06248	0.432567	1	ex_21
LHFPL4	-0.06051	0.0522066	-0.173227	-1.05217	0.432651	1	ex_21
SERTAD2	-0.0425789	0.0644954	-0.149653	-0.779394	0.432724	1	ex_21
LRIG2	-0.0313456	0.0617574	-0.124449	-0.659874	0.432796	1	ex_21
LRP2BP	0.0954736	0.244482	-0.0535349	1.2558	0.433164	1	ex_21
HADHA	-0.00123483	0.0410479	-0.0435175	-0.057239	0.433183	1	ex_21
RAD50	-0.0281836	0.0190153	-0.0753826	-1.17034	0.433273	1	ex_21
TTC27	-0.0352756	0.0492655	-0.119817	-0.817813	0.433461	1	ex_21
PPP2CA	0.0402926	0.119287	-0.0387017	0.999718	0.434384	1	ex_21
JPH4	-0.0386821	0.0760025	-0.153367	-0.661079	0.43449	1	ex_21
EIF4G2	0.0696211	0.216514	-0.0772716	0.928942	0.434653	1	ex_21
PCDH15	-0.0599919	0.0922975	-0.212281	-0.772095	0.434686	1	ex_21
ELAVL2	0.0399843	0.107414	-0.027445	1.16222	0.434965	1	ex_21
ADGRV1	-0.0804009	0.099922	-0.260724	-0.873893	0.435163	1	ex_21
MARCHF1	-0.0439376	0.341885	-0.42976	-0.223201	0.436056	1	ex_21
BRSK2	-0.0518708	0.0371837	-0.140925	-1.1416	0.436107	1	ex_21
TTLL7	0.0488693	0.127376	-0.0296378	1.22004	0.43613	1	ex_21
CACNA1I	-0.0320892	0.0489693	-0.113148	-0.775904	0.436973	1	ex_21
RIT2	0.0417544	0.199691	-0.116183	0.518163	0.437119	1	ex_21
WDPCP	-0.140247	0.139623	-0.420117	-0.982165	0.437193	1	ex_21
COG5	-0.0208596	0.0904507	-0.13217	-0.367299	0.437412	1	ex_21
GOSR2	-0.0219223	0.0409702	-0.0848148	-0.68318	0.43776	1	ex_21
SRSF12	0.00914617	0.0692324	-0.05094	0.298341	0.437792	1	ex_21
ADAR	0.0150468	0.0404925	-0.010399	1.15898	0.438112	1	ex_21
ARMC2	-0.047112	0.033742	-0.127966	-1.14203	0.438574	1	ex_21
GGA2	0.00292743	0.029874	-0.0240191	0.212927	0.438699	1	ex_21
DDX19B	-0.00387424	0.0129238	-0.0206723	-0.452039	0.43897	1	ex_21
CX3CL1	0.0328804	0.0873531	-0.0215922	1.18306	0.439	1	ex_21
NLGN4X	-0.0320472	0.0724542	-0.136549	-0.601058	0.439097	1	ex_21
UNC5A	0.00528937	0.0220919	-0.0115132	0.616989	0.439588	1	ex_21
LARS1	0.0309637	0.0828568	-0.0209294	1.16947	0.440221	1	ex_21
ADGRB1	0.0160132	0.0625483	-0.0305219	0.674444	0.440233	1	ex_21
ABHD17B	0.00298937	0.0151602	-0.00918147	0.481401	0.440246	1	ex_21
GNB1	0.0947379	0.311629	-0.122153	0.856111	0.441036	1	ex_21
ZNF814	0.0149057	0.048376	-0.0185646	0.872852	0.44117	1	ex_21
MTMR2	-0.04445	0.0219607	-0.110861	-1.31184	0.442227	1	ex_21
LINGO1	0.043586	0.106388	-0.0192155	1.36027	0.442271	1	ex_21
TBC1D8	0.0238622	0.066562	-0.0188376	1.0953	0.44231	1	ex_21
HIPK3	-0.012548	0.0448598	-0.0699557	-0.428401	0.442556	1	ex_21
TESC	0.0194283	0.0875165	-0.04866	0.559255	0.44268	1	ex_21
GPRIN3	-0.0259772	0.114347	-0.166301	-0.362835	0.442723	1	ex_21
ABCG1	0.0319277	0.0871716	-0.0233162	1.13274	0.442954	1	ex_21
ZNF831	-0.0559713	0.0815775	-0.19352	-0.797548	0.443067	1	ex_21
DKK3	0.0707661	0.214869	-0.0733367	0.962501	0.443171	1	ex_21
GFRA2	0.00167349	0.0479026	-0.0445556	0.0709505	0.443211	1	ex_21
NRCAM	0.0447968	0.127924	-0.0383307	1.05621	0.443746	1	ex_21
NCS1	0.0289465	0.0876496	-0.0297566	0.966459	0.444047	1	ex_21
GPR176	0.010039	0.0485626	-0.0284847	0.510752	0.444051	1	ex_21
TASP1	0.0245728	0.0844968	-0.0353511	0.803717	0.444117	1	ex_21
DTWD2	0.0123636	0.0498933	-0.0251662	0.645679	0.444176	1	ex_21
TYW1B	-0.0177641	0.0680261	-0.103554	-0.405839	0.444456	1	ex_21
PPP1R16B	-0.0837827	0.0653808	-0.232946	-1.10088	0.444565	1	ex_21
TENT2	0.0734749	0.198055	-0.0511051	1.15595	0.444833	1	ex_21
CLVS2	-0.0015811	0.136318	-0.13948	-0.0224722	0.444975	1	ex_21
KBTBD11	-0.0312398	0.0869252	-0.149405	-0.518165	0.445008	1	ex_21
COG7	0.00581373	0.0666922	-0.0550647	0.187171	0.445037	1	ex_21
NETO1	-0.0426315	0.221406	-0.306669	-0.316456	0.445159	1	ex_21
ARHGEF11	-0.0566794	0.0347912	-0.14815	-1.21448	0.445686	1	ex_21
RNF185	-0.00552945	0.0775641	-0.088623	-0.130425	0.446191	1	ex_21
LRRN2	-0.0442618	0.0563789	-0.144903	-0.861992	0.446384	1	ex_21
UBA5	0.0197402	0.0505204	-0.0110401	1.25697	0.446388	1	ex_21
AC092835.1	-0.00947779	0.0217303	-0.0406859	-0.595235	0.446607	1	ex_21
EDEM3	-0.0322828	0.0250469	-0.0896124	-1.10367	0.446899	1	ex_21
YAF2	-0.0077903	0.0497541	-0.0653347	-0.265338	0.447105	1	ex_21
SAMD4B	-0.0234257	0.0717757	-0.118627	-0.482277	0.44716	1	ex_21
PPP2R5A	-0.037614	0.0342473	-0.109475	-1.0259	0.447201	1	ex_21
ENAH	0.0119453	0.0364117	-0.0125212	0.956914	0.447453	1	ex_21
DENND3	-0.0389649	0.0252267	-0.103156	-1.18972	0.447609	1	ex_21
TCAF1	0.0122592	0.0371944	-0.012676	0.963603	0.447713	1	ex_21
MLLT3	0.0170379	0.0708557	-0.03678	0.620494	0.448375	1	ex_21
TENT4A	-0.0329905	0.0409395	-0.10692	-0.874613	0.448382	1	ex_21
PITPNM2	0.00886798	0.0861981	-0.0684622	0.224762	0.448712	1	ex_21
NEMF	-0.0543995	0.0298214	-0.13862	-1.26597	0.448801	1	ex_21
RCL1	-0.0298404	0.0530829	-0.112764	-0.705304	0.448909	1	ex_21
NUP107	0.0164678	0.067451	-0.0345153	0.63308	0.449165	1	ex_21
SUSD1	-0.0289546	0.0529097	-0.110819	-0.69322	0.449502	1	ex_21
TSTD2	0.0151569	0.0589231	-0.0286093	0.678764	0.450175	1	ex_21
SLC6A17	0.00270392	0.0120315	-0.00662366	0.568163	0.450284	1	ex_21
VPS9D1	-0.00897948	0.0457737	-0.0637327	-0.321433	0.450833	1	ex_21
XKR4	-0.0646515	0.174998	-0.304301	-0.52875	0.451071	1	ex_21
PDE1C	0.0714784	0.445632	-0.302675	0.374432	0.451187	1	ex_21
MBNL1	-0.0836237	0.0461355	-0.213383	-1.2631	0.451224	1	ex_21
KDM3A	0.0144071	0.0450304	-0.0162163	0.922083	0.451329	1	ex_21
GTF2F2	0.00997686	0.0287334	-0.00877967	1.04253	0.451557	1	ex_21
TMEFF1	0.0379515	0.101067	-0.0251643	1.17853	0.4516	1	ex_21
DNAJC1	-0.0606754	0.0336417	-0.154992	-1.26087	0.451931	1	ex_21
CFAP44	-0.0426355	0.095856	-0.181127	-0.603387	0.452114	1	ex_21
TLK1	-0.0479998	0.0256973	-0.121697	-1.27655	0.452239	1	ex_21
LRCH3	0.0070782	0.0807145	-0.0665581	0.188399	0.452284	1	ex_21
XPO5	-0.00386077	0.0372743	-0.0449959	-0.183954	0.452971	1	ex_21
ZNF585B	0.0117378	0.0590816	-0.035606	0.485927	0.453526	1	ex_21
TCEA1	0.0374275	0.0956871	-0.0208321	1.25913	0.453558	1	ex_21
ZRSR2	-0.00563018	0.0178046	-0.029065	-0.470879	0.453871	1	ex_21
GALC	-0.0109599	0.044978	-0.0668979	-0.384016	0.453936	1	ex_21
SLMAP	-0.0547944	0.0364404	-0.146029	-1.17713	0.454299	1	ex_21
ERGIC1	-0.0142246	0.0350884	-0.0635376	-0.565361	0.454477	1	ex_21
CRELD1	-0.0495333	0.0301536	-0.12922	-1.21831	0.454637	1	ex_21
TRIM4	-0.00664804	0.0680537	-0.0813498	-0.174426	0.455444	1	ex_21
RNPS1	0.0257268	0.0856332	-0.0341795	0.841709	0.455774	1	ex_21
PLEKHA1	-0.142929	0.172925	-0.458784	-0.886915	0.456902	1	ex_21
GNA13	0.00822593	0.0408056	-0.0243537	0.494865	0.45705	1	ex_21
KIFC2	-0.0516286	0.055607	-0.158864	-0.943626	0.457223	1	ex_21
ITGA8	-0.0261282	0.242057	-0.294314	-0.190951	0.457656	1	ex_21
NDFIP2	0.062591	0.166617	-0.0414354	1.17928	0.457946	1	ex_21
TNNI3K	-0.00760234	0.0617479	-0.0769526	-0.214856	0.458322	1	ex_21
NRG4	-0.0697021	0.0773573	-0.216762	-0.928969	0.458526	1	ex_21
BCL9	0.0349057	0.123884	-0.0540722	0.768887	0.458742	1	ex_21
ZRANB2	0.0439449	0.113491	-0.0256017	1.23845	0.459018	1	ex_21
DENND4C	-0.0123488	0.0498589	-0.0745565	-0.38907	0.459236	1	ex_21
ARIH2	-0.00407053	0.0486635	-0.0568045	-0.151289	0.459334	1	ex_21
IFT81	-0.00831183	0.0480778	-0.0647015	-0.288899	0.459679	1	ex_21
NAGPA	0.0465885	0.175482	-0.082305	0.708428	0.459787	1	ex_21
KPNA5	0.0458079	0.116858	-0.0252419	1.26365	0.459794	1	ex_21
IGIP	0.00732138	0.0287022	-0.0140594	0.671145	0.459795	1	ex_21
TBC1D22B	-0.011411	0.0264532	-0.0492753	-0.590669	0.460328	1	ex_21
ALS2	-0.0486053	0.0498638	-0.147075	-0.967457	0.460971	1	ex_21
CALN1	0.0292803	0.128418	-0.0698577	0.578874	0.461164	1	ex_21
TM9SF4	-0.0355859	0.0233552	-0.0945269	-1.18334	0.461792	1	ex_21
B3GALNT2	0.0385627	0.104628	-0.0275026	1.14404	0.461793	1	ex_21
KLF13	0.0126208	0.070322	-0.0450803	0.428697	0.46204	1	ex_21
FAN1	0.00943463	0.0604632	-0.0415939	0.362376	0.462056	1	ex_21
NETO2	-0.0532099	0.0548713	-0.161291	-0.964918	0.46219	1	ex_21
BBIP1	-0.0268918	0.0605611	-0.114345	-0.60269	0.462656	1	ex_21
COX11	0.00975547	0.0294524	-0.00994149	0.970727	0.462844	1	ex_21
NRG1	0.070871	0.877161	-0.735419	0.172276	0.463234	1	ex_21
GABPB2	-0.0284496	0.0520579	-0.108957	-0.692608	0.463381	1	ex_21
ANKRD7	-0.04443	0.0634608	-0.152321	-0.807123	0.463427	1	ex_21
WDR5	0.00458234	0.0142703	-0.00510562	0.92705	0.463822	1	ex_21
GLRX3	-0.0371543	0.0250268	-0.0993354	-1.17111	0.464213	1	ex_21
NELL1	0.0832522	0.268694	-0.102189	0.879908	0.464456	1	ex_21
HRH2	0.00459922	0.067819	-0.0586206	0.142587	0.464595	1	ex_21
TMEM161B	0.0231533	0.104098	-0.0577914	0.560625	0.46482	1	ex_21
MSANTD2	0.00558138	0.0262678	-0.015105	0.528817	0.464912	1	ex_21
EXD2	-0.0132438	0.0434066	-0.0698941	-0.458202	0.465179	1	ex_21
CXXC4	0.0527173	0.158015	-0.0525809	0.981251	0.465239	1	ex_21
PCGF5	0.0312049	0.0964592	-0.0340495	0.937261	0.465471	1	ex_21
UBQLN2	0.0493394	0.156723	-0.0580439	0.900544	0.465493	1	ex_21
STAM	-0.0389426	0.0387967	-0.116682	-0.981822	0.465759	1	ex_21
RFX1	-0.00903708	0.0422515	-0.0603256	-0.345347	0.465923	1	ex_21
FYTTD1	0.0436934	0.113805	-0.0264185	1.22144	0.466652	1	ex_21
PAG1	0.00461222	0.0163854	-0.00716095	0.76783	0.467038	1	ex_21
FRY	-0.0921061	0.0561015	-0.240314	-1.21805	0.467145	1	ex_21
RESF1	-0.0212351	0.0551306	-0.0976007	-0.545009	0.467677	1	ex_21
ACTB	-0.0892493	0.0674449	-0.245943	-1.11635	0.467785	1	ex_21
UHRF2	-0.0130213	0.0599725	-0.0860151	-0.349636	0.467847	1	ex_21
SOGA1	0.000303134	0.0130147	-0.0124084	0.0467395	0.468298	1	ex_21
RMND5A	-0.0177571	0.0516496	-0.0871639	-0.50144	0.468717	1	ex_21
GALNT8	-0.00549272	0.023492	-0.0344775	-0.371421	0.468869	1	ex_21
SPEN	-0.00593588	0.0634604	-0.0753322	-0.167647	0.468992	1	ex_21
SLC35B4	0.00803182	0.0480631	-0.0319994	0.393245	0.469019	1	ex_21
GPRASP1	0.0101996	0.163012	-0.142613	0.130819	0.469376	1	ex_21
BIN1	0.0360388	0.088912	-0.0168344	1.33593	0.469501	1	ex_21
NFAT5	-0.031313	0.0733746	-0.136001	-0.586243	0.470196	1	ex_21
SEZ6L	-0.0357945	0.142289	-0.213878	-0.393948	0.470899	1	ex_21
HPRT1	-0.00937729	0.102641	-0.121396	-0.164072	0.471147	1	ex_21
CIRBP	0.0289901	0.115741	-0.0577606	0.654976	0.471241	1	ex_21
STMP1	0.0341522	0.0900912	-0.0217868	1.19661	0.471392	1	ex_21
KMT5B	-0.0298386	0.0321612	-0.0918384	-0.943269	0.471788	1	ex_21
SPICE1	-0.0314706	0.0450408	-0.107982	-0.806171	0.471997	1	ex_21
KIAA1328	-0.0316112	0.0433115	-0.106534	-0.826944	0.472947	1	ex_21
ZNF737	-0.0108843	0.0420775	-0.0638461	-0.402797	0.472952	1	ex_21
LDLRAD4	-0.0173743	0.0839726	-0.118721	-0.336005	0.473059	1	ex_21
GANC	-0.0373573	0.0458966	-0.120611	-0.879466	0.473851	1	ex_21
DACH1	-0.00771384	0.106964	-0.122392	-0.131838	0.473954	1	ex_21
DIP2A	-0.0114554	0.0421561	-0.0650669	-0.418793	0.474312	1	ex_21
MRPS21	0.034477	0.100657	-0.0317033	1.02106	0.474381	1	ex_21
SLC35F5	-0.0422086	0.0265212	-0.110938	-1.20366	0.474945	1	ex_21
BICD2	0.0104107	0.03306	-0.0122385	0.900898	0.475242	1	ex_21
TRAK1	-0.0060294	0.0413363	-0.0533951	-0.249493	0.475618	1	ex_21
RNF175	-0.0313853	0.0569378	-0.119708	-0.696467	0.476037	1	ex_21
HERC4	-0.0266667	0.0715943	-0.124928	-0.531907	0.476056	1	ex_21
AAMDC	0.0281162	0.0728311	-0.0165988	1.2324	0.476325	1	ex_21
KIF1B	-0.0322841	0.0205036	-0.0850717	-1.19868	0.476347	1	ex_21
RSPH3	-0.0391339	0.0380521	-0.11632	-0.993717	0.476376	1	ex_21
HIF1A	0.0391035	0.130668	-0.0524614	0.837018	0.476449	1	ex_21
DDI2	0.00747953	0.044453	-0.0294939	0.39649	0.47655	1	ex_21
GPR162	-0.00488782	0.131571	-0.141346	-0.0702041	0.476873	1	ex_21
AGFG1	-0.0668967	0.0359663	-0.16976	-1.27466	0.476907	1	ex_21
CACUL1	-0.0358003	0.0679518	-0.139552	-0.676297	0.477017	1	ex_21
SNX29	-0.00775009	0.0220638	-0.037564	-0.50949	0.477635	1	ex_21
LRRTM4	-0.0752823	0.0431114	-0.193676	-1.24627	0.477799	1	ex_21
ZMYM4	-0.0481994	0.0277993	-0.124198	-1.24304	0.478006	1	ex_21
COMMD1	-0.0184175	0.10818	-0.145015	-0.285137	0.478595	1	ex_21
TOP2B	-0.0133411	0.0523834	-0.0790655	-0.397843	0.47888	1	ex_21
GRIPAP1	-0.0286863	0.0513831	-0.108756	-0.702192	0.479018	1	ex_21
DDB1	0.0107742	0.0356977	-0.0141493	0.847273	0.479211	1	ex_21
NAA60	-0.0286757	0.0587176	-0.116069	-0.643109	0.479371	1	ex_21
FAM193B	-0.0460725	0.0533337	-0.145479	-0.908399	0.479582	1	ex_21
PHC2	-0.0121517	0.029266	-0.0535693	-0.575041	0.479642	1	ex_21
GAK	-0.0475447	0.0331795	-0.128269	-1.15437	0.480198	1	ex_21
TBC1D24	0.0102055	0.0335581	-0.0131471	0.856538	0.480622	1	ex_21
ARL5A	-0.00418675	0.0463889	-0.0547624	-0.16225	0.480675	1	ex_21
YWHAE	0.0316866	0.144601	-0.0812276	0.550016	0.480701	1	ex_21
RICTOR	-0.0274856	0.130539	-0.18551	-0.340901	0.48074	1	ex_21
FAM102B	-0.0439948	0.0495604	-0.13755	-0.921683	0.481477	1	ex_21
IPMK	-0.00755041	0.0279634	-0.0430642	-0.416698	0.481919	1	ex_21
SMARCB1	0.0068927	0.0243669	-0.0105815	0.773108	0.482037	1	ex_21
ZC3H6	-0.0487261	0.128547	-0.226	-0.538724	0.482091	1	ex_21
TEF	0.0175536	0.0724115	-0.0373043	0.627156	0.482746	1	ex_21
GFPT1	-0.015199	0.0637219	-0.0941199	-0.37746	0.483143	1	ex_21
ERICH1	0.000729575	0.0211614	-0.0197023	0.0699859	0.483165	1	ex_21
SGK3	-0.00988262	0.0260979	-0.0458631	-0.538335	0.483166	1	ex_21
USP14	0.0352592	0.136509	-0.0659911	0.682534	0.48393	1	ex_21
TMEM67	-0.0430912	0.0399123	-0.126095	-1.01751	0.483978	1	ex_21
SMIM4	0.0283985	0.0828961	-0.0260991	1.02133	0.484052	1	ex_21
ZNF407	-0.0394248	0.0762788	-0.155128	-0.667837	0.484109	1	ex_21
JARID2	-0.0351782	0.0264266	-0.0967829	-1.1192	0.484114	1	ex_21
ARMC8	-0.0275414	0.0179537	-0.0730365	-1.1865	0.484116	1	ex_21
NR3C1	0.106621	0.287446	-0.0742044	1.15566	0.484261	1	ex_21
GAREM1	-0.0695408	0.0627683	-0.20185	-1.03014	0.48433	1	ex_21
SGCB	0.0199083	0.0722729	-0.0324564	0.74515	0.4844	1	ex_21
TECPR2	-0.021531	0.054774	-0.0978359	-0.553043	0.484845	1	ex_21
KLHL8	-0.00667753	0.0450946	-0.0584497	-0.252795	0.48485	1	ex_21
ATP8B1	-0.0373705	0.0404655	-0.115207	-0.941015	0.485149	1	ex_21
TBC1D5	-0.0136817	0.363437	-0.3908	-0.0711068	0.485241	1	ex_21
RCAN1	-0.0415359	0.0528139	-0.135886	-0.862841	0.48526	1	ex_21
CEP57L1	-0.0252824	0.0610788	-0.111644	-0.573782	0.485555	1	ex_21
PHF24	0.0403947	0.107659	-0.0268699	1.17702	0.485571	1	ex_21
PIK3C3	-0.0309897	0.0379832	-0.0999627	-0.880617	0.486035	1	ex_21
MXD1	0.0355314	0.0938759	-0.0228131	1.1936	0.486075	1	ex_21
CYP51A1	0.0219544	0.122518	-0.0786093	0.427886	0.486326	1	ex_21
ANKH	-0.024309	0.156493	-0.205111	-0.263519	0.486473	1	ex_21
OTUD4	0.0356765	0.0991602	-0.0278073	1.10146	0.486679	1	ex_21
C6orf62	0.0124385	0.0843243	-0.0594474	0.339134	0.486756	1	ex_21
UBE2G2	0.0198942	0.0724533	-0.032665	0.741866	0.487174	1	ex_21
PTPN12	-0.0485831	0.0348471	-0.132013	-1.14133	0.487198	1	ex_21
ZNF33A	0.0351235	0.108074	-0.0378268	0.943667	0.48788	1	ex_21
TMED10	0.0407789	0.119687	-0.0381288	1.0129	0.488377	1	ex_21
STAT3	-0.00441494	0.016153	-0.0249829	-0.420709	0.488384	1	ex_21
RPL31	0.0509812	0.151111	-0.0491487	0.997917	0.488953	1	ex_21
NUP133	-0.0144682	0.0448175	-0.0737538	-0.478312	0.489346	1	ex_21
DTNBP1	-0.00139944	0.07887	-0.0816689	-0.0341705	0.489429	1	ex_21
YME1L1	0.0321821	0.0932237	-0.0288595	1.03333	0.489481	1	ex_21
EYA3	-0.0215613	0.0279265	-0.071049	-0.853935	0.489597	1	ex_21
ELF2	0.0369209	0.113373	-0.0395314	0.94652	0.489788	1	ex_21
RNF13	-0.013281	0.0404993	-0.0670613	-0.484012	0.490026	1	ex_21
ZNF382	0.0135031	0.0374645	-0.0104583	1.10451	0.490037	1	ex_21
RIF1	-0.0408781	0.0290579	-0.110814	-1.14561	0.490236	1	ex_21
CCNL2	0.0327468	0.0900985	-0.024605	1.1191	0.490284	1	ex_21
ZYG11B	0.0426814	0.10775	-0.0223874	1.28562	0.490502	1	ex_21
ZMAT4	-0.0579195	0.144884	-0.260723	-0.559755	0.490802	1	ex_21
PARG	0.0320944	0.0874092	-0.0232204	1.1372	0.490802	1	ex_21
SMIM14	0.0167661	0.074531	-0.0409987	0.568876	0.491079	1	ex_21
NCEH1	-0.00378731	0.0695252	-0.0770998	-0.101251	0.491132	1	ex_21
MAP4	0.0356407	0.0986483	-0.027367	1.10867	0.492106	1	ex_21
TMEM41B	0.0364074	0.103588	-0.030773	1.06217	0.492247	1	ex_21
ME1	-0.0442565	0.0450921	-0.133605	-0.970817	0.492451	1	ex_21
SS18	0.0255009	0.0658926	-0.0148908	1.2374	0.492563	1	ex_21
GPR161	0.00340058	0.0120881	-0.00528695	0.767194	0.492577	1	ex_21
NAPA	0.0343492	0.086461	-0.0177625	1.2919	0.492878	1	ex_21
EPB41L3	-0.0129011	0.147702	-0.173504	-0.157443	0.492907	1	ex_21
NMD3	-0.0303224	0.056384	-0.117029	-0.685426	0.49337	1	ex_21
PSPC1	-0.0452435	0.0551832	-0.14567	-0.882989	0.493801	1	ex_21
ABCE1	-0.00803563	0.0457744	-0.0618457	-0.292688	0.493902	1	ex_21
SCLT1	-0.0613215	0.0647721	-0.187415	-0.953165	0.493933	1	ex_21
FOXRED1	0.016718	0.0649918	-0.0315559	0.678765	0.494309	1	ex_21
TRNAU1AP	-0.0141947	0.0375533	-0.0659427	-0.537626	0.49433	1	ex_21
FNBP1L	0.0635164	0.195451	-0.068418	0.943574	0.495453	1	ex_21
DCUN1D1	0.0146299	0.0748634	-0.0456036	0.476048	0.496132	1	ex_21
TFG	-0.0014386	0.0664004	-0.0692776	-0.0415632	0.496348	1	ex_21
FNDC3A	-0.00156416	0.0701134	-0.0732417	-0.0427706	0.49635	1	ex_21
RMDN1	0.0256841	0.0763656	-0.0249974	0.993262	0.496433	1	ex_21
DHDDS	-0.0132957	0.0425744	-0.0691659	-0.466423	0.496522	1	ex_21
ADARB1	-0.00621816	0.0520309	-0.0644673	-0.209229	0.496754	1	ex_21
ZNRF2	-0.0108767	0.0781676	-0.0999211	-0.239409	0.496877	1	ex_21
ATP8A1	-0.0289283	0.0739457	-0.131802	-0.551145	0.49771	1	ex_21
SLAIN2	-0.00156164	0.0383125	-0.0414358	-0.0767604	0.498035	1	ex_21
LMLN	-0.00710214	0.0317395	-0.0459437	-0.358377	0.498311	1	ex_21
METTL6	-0.00240899	0.0155198	-0.0203378	-0.263349	0.498446	1	ex_21
AHI1	0.13261	0.86171	-0.596491	0.35648	0.498518	1	ex_21
FNBP1	-0.0485487	0.0637049	-0.160802	-0.847667	0.498533	1	ex_21
PPP3CB	0.0496187	0.17017	-0.0709326	0.806718	0.498746	1	ex_21
KANSL3	-0.0477033	0.0286638	-0.12407	-1.22431	0.498929	1	ex_21
SNX4	-0.0366285	0.0366758	-0.109933	-0.979349	0.499019	1	ex_21
HS2ST1	0.0319241	0.0941065	-0.0302583	1.00624	0.499555	1	ex_21
RGS7BP	-0.0123901	0.0424456	-0.0672258	-0.442854	0.499701	1	ex_21
PDP1	0.000758608	0.0168315	-0.0153143	0.0925063	0.49984	1	ex_21
FBXO38	-0.00770427	0.0650654	-0.0804739	-0.207505	0.499984	1	ex_21
RNF114	-0.00822052	0.0485617	-0.0650028	-0.283749	0.500534	1	ex_21
ZNF585A	-0.0304611	0.044811	-0.105733	-0.793158	0.500706	1	ex_21
AP1G1	0.027728	0.0774695	-0.0220136	1.09256	0.501367	1	ex_21
ZFYVE27	0.00125185	0.0413214	-0.0388177	0.0612329	0.501695	1	ex_21
RIC8B	-0.0101819	0.0480731	-0.068437	-0.342567	0.501798	1	ex_21
TIAM1	-0.0645366	0.169247	-0.29832	-0.541053	0.5018	1	ex_21
FNTB	-0.0148464	0.0425258	-0.0722187	-0.507187	0.501892	1	ex_21
ERO1A	-0.0327163	0.0482886	-0.113721	-0.791591	0.501972	1	ex_21
POM121	-0.0213004	0.0424625	-0.0850632	-0.654738	0.501987	1	ex_21
AP4E1	0.0115145	0.0624249	-0.039396	0.443287	0.502164	1	ex_21
PITPNM3	-0.0128073	0.0410894	-0.066704	-0.46574	0.502293	1	ex_21
SCCPDH	0.0121097	0.0887953	-0.0645758	0.309506	0.502449	1	ex_21
RETREG3	0.0109873	0.0529527	-0.030978	0.513156	0.502509	1	ex_21
LRPPRC	0.0161576	0.0638126	-0.0314974	0.664533	0.502646	1	ex_21
FOXN3	-0.0372032	0.0567254	-0.131132	-0.776302	0.502732	1	ex_21
C1orf21	0.0135437	0.0978313	-0.070744	0.314934	0.502933	1	ex_21
GLRA3	-0.0235952	0.114572	-0.161763	-0.334707	0.503356	1	ex_21
CSNK1G3	0.0260654	0.101573	-0.0494425	0.676581	0.503507	1	ex_21
TBC1D32	-0.0595187	0.0486773	-0.167715	-1.07818	0.503738	1	ex_21
TRPS1	0.00948387	0.0762815	-0.0573137	0.278274	0.503768	1	ex_21
GLMN	0.00649876	0.074614	-0.0616165	0.186997	0.504014	1	ex_21
NPHP4	-0.023999	0.0383798	-0.0863778	-0.754057	0.504103	1	ex_21
GALNT16	-0.00986462	0.084899	-0.104628	-0.204027	0.504531	1	ex_21
KPNA4	-0.0295005	0.0417523	-0.100753	-0.811477	0.504809	1	ex_21
CHD6	-0.0108315	0.0657016	-0.0873646	-0.277389	0.505318	1	ex_21
ZDHHC17	0.0490215	0.167589	-0.0695456	0.810346	0.50542	1	ex_21
LTN1	-0.011579	0.0787068	-0.101865	-0.251362	0.505524	1	ex_21
ANKIB1	-0.0232932	0.0541579	-0.100744	-0.589452	0.505732	1	ex_21
KDM4B	-0.0114749	0.0621301	-0.0850799	-0.305554	0.505882	1	ex_21
CASC1	-0.0528725	0.0637205	-0.169465	-0.888802	0.506224	1	ex_21
UTP23	-0.0513958	0.0401514	-0.142943	-1.10035	0.506243	1	ex_21
DHX32	0.010619	0.0368243	-0.0155862	0.794226	0.506407	1	ex_21
ZBTB1	0.0170927	0.0769323	-0.0427469	0.559848	0.506625	1	ex_21
CLDN12	-0.0283688	0.0438819	-0.10062	-0.769569	0.506625	1	ex_21
PAPSS1	-0.0180154	0.0623759	-0.0984067	-0.439222	0.506777	1	ex_21
PRR16	0.0329175	0.157368	-0.0915326	0.518417	0.50687	1	ex_21
NMRK1	-0.00371193	0.0304419	-0.0378658	-0.213014	0.507181	1	ex_21
TLN2	-0.0676357	0.100728	-0.235999	-0.787364	0.507488	1	ex_21
PSD	-0.0124179	0.0483382	-0.0731741	-0.400597	0.507588	1	ex_21
SNX9	0.0478672	0.129665	-0.0339311	1.14694	0.507832	1	ex_21
CAND1	0.0484767	0.144279	-0.047326	0.991753	0.507881	1	ex_21
FAM91A1	0.019587	0.0700245	-0.0308506	0.761134	0.50794	1	ex_21
GRM1	0.0224439	0.0817115	-0.0368237	0.742213	0.508057	1	ex_21
VPS51	-0.0042544	0.0330726	-0.0415814	-0.22339	0.508964	1	ex_21
GNAI3	0.0215512	0.0735702	-0.0304677	0.812005	0.508975	1	ex_21
SHPRH	0.0019473	0.0646809	-0.0607863	0.0608388	0.509017	1	ex_21
EXD3	-0.019222	0.0500656	-0.0885096	-0.54374	0.510016	1	ex_21
PDCD4	0.0394678	0.131881	-0.0529451	0.837063	0.51018	1	ex_21
USP54	-0.0472039	0.0583175	-0.152725	-0.876769	0.510381	1	ex_21
TMTC1	-0.00969935	0.0283444	-0.0477431	-0.499698	0.510998	1	ex_21
NUP42	0.00477101	0.0270187	-0.0174767	0.420313	0.511298	1	ex_21
KITLG	-0.0227893	0.0495276	-0.0951062	-0.617646	0.511322	1	ex_21
SRRM1	-0.0310185	0.0254579	-0.087495	-1.07647	0.511328	1	ex_21
DNHD1	0.074418	0.222137	-0.0733009	0.987393	0.511404	1	ex_21
ZNF410	-0.011597	0.0504134	-0.0736074	-0.366546	0.511539	1	ex_21
MSH4	-0.035182	0.0515238	-0.121888	-0.795281	0.511601	1	ex_21
ALDH1L2	-0.0362918	0.0436021	-0.116186	-0.890313	0.511688	1	ex_21
WDR35	0.0441162	0.122352	-0.0341193	1.1052	0.512718	1	ex_21
HDAC2	0.00850761	0.0279782	-0.010963	0.8564	0.512769	1	ex_21
SC5D	-0.0784345	0.248019	-0.404888	-0.470906	0.51341	1	ex_21
ZNF655	-0.0243771	0.0464958	-0.0952499	-0.674139	0.513706	1	ex_21
UROS	-0.007292	0.104095	-0.118679	-0.12831	0.513717	1	ex_21
DDX17	-0.0510589	0.111902	-0.21402	-0.614097	0.513728	1	ex_21
RETREG1	0.0108158	0.0446631	-0.0230314	0.626303	0.513792	1	ex_21
NRP1	-0.0311746	0.130912	-0.193262	-0.376965	0.513812	1	ex_21
NIPA1	-0.0210727	0.0375677	-0.0797131	-0.704323	0.513942	1	ex_21
EPHA4	0.0619107	0.161364	-0.0375428	1.2201	0.514015	1	ex_21
ADIPOR2	0.0193596	0.0730067	-0.0342875	0.707292	0.514925	1	ex_21
FAM174B	0.00178602	0.0448544	-0.0412823	0.0812787	0.515183	1	ex_21
SPATA6L	-0.0492211	0.0492156	-0.147658	-0.980036	0.515574	1	ex_21
NDUFAF5	-0.0393243	0.060612	-0.139261	-0.771233	0.515721	1	ex_21
PPP4R3A	-0.0202604	0.0506491	-0.0911698	-0.560004	0.516075	1	ex_21
CHRM3	-0.117978	0.0946746	-0.33063	-1.08737	0.516408	1	ex_21
NUP98	-0.0228947	0.0410063	-0.0867957	-0.702225	0.516554	1	ex_21
CFAP54	-0.0469538	0.0390686	-0.132976	-1.06981	0.516719	1	ex_21
PPP2R2D	-0.03187	0.0213687	-0.0851087	-1.17328	0.516836	1	ex_21
CHD4	0.0324213	0.0895597	-0.0247172	1.11211	0.517161	1	ex_21
LYPLAL1	0.0411068	0.132692	-0.0504787	0.8797	0.51755	1	ex_21
TBC1D1	-0.0379154	0.0367092	-0.11254	-0.995823	0.517566	1	ex_21
TET1	-0.0179052	0.0729517	-0.108762	-0.38625	0.517736	1	ex_21
PIK3C2A	0.0368897	0.104339	-0.0305594	1.07196	0.517938	1	ex_21
ACSL3	0.04509	0.128626	-0.0384461	1.05792	0.517983	1	ex_21
CRY2	0.00332395	0.0563588	-0.0497109	0.12284	0.518004	1	ex_21
ROBO1	-0.111582	0.0839308	-0.307096	-1.11858	0.51854	1	ex_21
ARHGAP5	-0.027286	0.143167	-0.197739	-0.313749	0.518964	1	ex_21
MPP7	-0.032997	0.0434459	-0.10944	-0.846029	0.518991	1	ex_21
INIP	-0.00754765	0.0631597	-0.078255	-0.209216	0.519244	1	ex_21
XRN2	-0.0293389	0.0243645	-0.0830422	-1.07075	0.519313	1	ex_21
ETV5	0.00160743	0.00758375	-0.0043689	0.527163	0.519408	1	ex_21
MAP3K2	0.00792854	0.0278907	-0.0120336	0.778456	0.519651	1	ex_21
GLS	-0.00537358	0.0645475	-0.0752947	-0.150627	0.520017	1	ex_21
KIAA0232	-0.0141634	0.0795731	-0.1079	-0.296147	0.520551	1	ex_21
SEC24A	-0.0219683	0.0513955	-0.095332	-0.586898	0.520742	1	ex_21
C2CD5	-0.0498174	0.0480439	-0.147679	-0.997742	0.520754	1	ex_21
WDR78	-0.0315081	0.0408063	-0.103822	-0.853975	0.520895	1	ex_21
GAS8	-0.029762	0.0215455	-0.0810694	-1.13692	0.520925	1	ex_21
PSMB7	0.0120931	0.0417826	-0.0175965	0.798328	0.52115	1	ex_21
SHOC2	0.0231176	0.0643221	-0.0180868	1.09963	0.521238	1	ex_21
SRPK1	0.0326204	0.100115	-0.0348741	0.94726	0.521292	1	ex_21
MRPS30	0.0285728	0.0893839	-0.0322383	0.920912	0.521318	1	ex_21
GK5	-0.0411756	0.0787334	-0.161085	-0.673033	0.521365	1	ex_21
DNM1L	0.0463427	0.129975	-0.0372899	1.08606	0.522048	1	ex_21
SSX2IP	-0.0354654	0.0259935	-0.0969243	-1.13101	0.522176	1	ex_21
ADAM32	-0.0397361	0.0579388	-0.137411	-0.797352	0.522272	1	ex_21
CDKL3	0.00337841	0.0252781	-0.0185213	0.302359	0.522457	1	ex_21
WDR26	-0.0018993	0.0461192	-0.0499178	-0.0775234	0.522618	1	ex_21
MED21	0.0180796	0.0624478	-0.0262886	0.798666	0.522712	1	ex_21
FOXP1	-0.102012	0.0703453	-0.274369	-1.16003	0.522899	1	ex_21
SYP	0.0477264	0.144174	-0.048721	0.969876	0.523094	1	ex_21
PTPRS	-0.0329852	0.0362872	-0.102258	-0.933268	0.523622	1	ex_21
ANKRD10	0.0601245	0.171014	-0.0507651	1.0627	0.524124	1	ex_21
MUC20	0.00784055	0.0341346	-0.0184535	0.584437	0.524236	1	ex_21
WASF1	0.0772615	0.290638	-0.136115	0.709681	0.524312	1	ex_21
KLF12	-0.0467201	0.108795	-0.202236	-0.588814	0.524449	1	ex_21
USP45	0.0119576	0.0666611	-0.042746	0.428425	0.524453	1	ex_21
GOSR1	-0.00980083	0.0380957	-0.0576974	-0.401058	0.524705	1	ex_21
LDAH	-0.0051198	0.0331292	-0.0433688	-0.26235	0.524721	1	ex_21
CRADD	-0.0228211	0.107558	-0.1532	-0.343065	0.524765	1	ex_21
FBXO3	0.025135	0.0708971	-0.0206272	1.07652	0.525073	1	ex_21
AJAP1	-0.0419635	0.0610123	-0.144939	-0.798701	0.525406	1	ex_21
SLC22A15	-0.0305619	0.0787263	-0.13985	-0.548094	0.525467	1	ex_21
SNED1	0.0391188	0.129255	-0.0510177	0.850615	0.525889	1	ex_21
KCNJ6	0.0230779	0.120862	-0.0747064	0.462568	0.526034	1	ex_21
ZEB2	0.0586503	0.190844	-0.0735432	0.869578	0.526092	1	ex_21
SUN1	0.0283221	0.0960984	-0.0394542	0.819023	0.526287	1	ex_21
CRTAC1	0.00359486	0.0572623	-0.0500726	0.131286	0.526661	1	ex_21
ATG5	-0.00284527	0.0528961	-0.0585866	-0.100045	0.52714	1	ex_21
WDR20	-0.024255	0.0346742	-0.0831843	-0.806713	0.527676	1	ex_21
RASGRF1	0.0025492	0.0701287	-0.0650303	0.0739328	0.528027	1	ex_21
TBC1D23	-0.0117023	0.0433907	-0.0667953	-0.416316	0.528126	1	ex_21
XPO4	0.0234703	0.0829999	-0.0360594	0.77274	0.528636	1	ex_21
AP4S1	-0.0409482	0.0345469	-0.116443	-1.06308	0.528796	1	ex_21
MAP1B	0.0576481	0.289963	-0.174666	0.486359	0.528887	1	ex_21
NUDT3	0.0459891	0.12442	-0.0324421	1.14925	0.52981	1	ex_21
SLC25A37	-0.0186286	0.0616134	-0.0988705	-0.455015	0.52985	1	ex_21
RUSC2	0.00493296	0.0159452	-0.00607927	0.877972	0.530374	1	ex_21
CEMIP2	-0.0274841	0.0540217	-0.10899	-0.660908	0.530924	1	ex_21
MAP3K20	-0.0300323	0.0868329	-0.146898	-0.503677	0.531867	1	ex_21
UBR3	-0.0276923	0.0616025	-0.116987	-0.607828	0.531961	1	ex_21
FBXO22	-0.0215503	0.042431	-0.0855316	-0.660158	0.532116	1	ex_21
ZNF821	0.00235867	0.0227956	-0.0180783	0.226203	0.532133	1	ex_21
BTBD1	-0.0316032	0.0427218	-0.105928	-0.833383	0.532159	1	ex_21
RERE	0.00175543	0.0180533	-0.0145424	0.211106	0.532356	1	ex_21
GLB1	-0.00629383	0.0501927	-0.0627804	-0.218383	0.532367	1	ex_21
PEG3	-0.0386155	0.0628966	-0.140127	-0.745576	0.53247	1	ex_21
ADCY1	-0.0619726	0.0649415	-0.188887	-0.957057	0.533204	1	ex_21
MOB2	-0.0420225	0.0419493	-0.125994	-0.980837	0.533715	1	ex_21
RAB6A	-0.0653777	0.0528921	-0.183648	-1.08344	0.534158	1	ex_21
MANBA	-0.026743	0.0408823	-0.0943683	-0.775083	0.534247	1	ex_21
PXYLP1	-0.0392585	0.0539791	-0.132496	-0.82526	0.534358	1	ex_21
ZC3H12B	-0.029218	0.0313249	-0.089761	-0.945879	0.534518	1	ex_21
ZZZ3	0.0282534	0.107938	-0.0514308	0.694939	0.53467	1	ex_21
SH3GLB1	-0.0220719	0.0521502	-0.096294	-0.582847	0.534819	1	ex_21
IMPA1	-0.0397828	0.039583	-0.119149	-0.982449	0.535115	1	ex_21
CAPZB	-0.0416329	0.108093	-0.191358	-0.544991	0.535179	1	ex_21
KDM6A	0.000618135	0.0579967	-0.0567604	0.0211146	0.535311	1	ex_21
ZRANB3	-0.0284153	0.0448394	-0.10167	-0.760266	0.535648	1	ex_21
GPLD1	0.00826294	0.0286838	-0.0121579	0.793066	0.535725	1	ex_21
CNNM1	-0.0176695	0.0502426	-0.0855815	-0.509946	0.536131	1	ex_21
AXIN1	-0.0208686	0.0574875	-0.0992247	-0.521999	0.536608	1	ex_21
TRIP12	0.0650976	0.17288	-0.0426846	1.18377	0.536792	1	ex_21
ANKS3	-0.0278078	0.0478819	-0.103497	-0.720075	0.536955	1	ex_21
EIF3F	0.0358198	0.111865	-0.0402255	0.923207	0.53696	1	ex_21
AHDC1	-0.0523019	0.0674695	-0.172073	-0.855879	0.53706	1	ex_21
NPAS2	0.0135458	0.0540766	-0.0269849	0.655042	0.537312	1	ex_21
SPRY3	0.0062756	0.0268084	-0.0142572	0.59904	0.537812	1	ex_21
ATG14	0.00533022	0.0780035	-0.067343	0.143754	0.53798	1	ex_21
UBE2D2	-0.0211236	0.0330661	-0.0753133	-0.764009	0.538101	1	ex_21
CNTNAP3C	0.00575029	0.0219484	-0.0104478	0.695784	0.538902	1	ex_21
PAQR3	0.0241616	0.0897257	-0.0414024	0.722285	0.539223	1	ex_21
ZNF248	-0.0508448	0.0478679	-0.149558	-1.00954	0.539307	1	ex_21
TTC21A	-0.0386019	0.0480931	-0.125297	-0.872695	0.539397	1	ex_21
TMEM259	0.0251063	0.116141	-0.0659282	0.540536	0.540109	1	ex_21
PPP4R3B	0.0414176	0.110617	-0.0277823	1.17308	0.540472	1	ex_21
PALM	-0.0453995	0.0704468	-0.161246	-0.768098	0.540792	1	ex_21
PLPPR4	-0.0466123	0.0383824	-0.131607	-1.07487	0.540927	1	ex_21
WDFY1	0.00188386	0.0100023	-0.0062346	0.454803	0.541072	1	ex_21
CSAD	0.0393276	0.113751	-0.0350954	1.03571	0.541191	1	ex_21
PELI1	0.00115324	0.0046101	-0.00230362	0.653863	0.541438	1	ex_21
ENTPD4	-0.00287784	0.0403991	-0.0461548	-0.130334	0.541439	1	ex_21
WDR75	-0.0141639	0.0844324	-0.11276	-0.28156	0.541556	1	ex_21
FAM184A	-0.00472489	0.0559621	-0.0654119	-0.152596	0.542025	1	ex_21
RALGAPB	-0.0302794	0.0485097	-0.109069	-0.753233	0.542257	1	ex_21
ANKS6	-0.0523431	0.104767	-0.209454	-0.652984	0.542701	1	ex_21
TCF12	-0.00778333	0.0776106	-0.0931772	-0.178643	0.543174	1	ex_21
RIMS3	-0.0283685	0.0420716	-0.0988086	-0.789341	0.543261	1	ex_21
SH3BGRL2	0.000641925	0.0563217	-0.0550378	0.0225962	0.544019	1	ex_21
TOR1AIP2	0.00606068	0.0911785	-0.0790572	0.139556	0.544338	1	ex_21
RNF168	-0.041488	0.0403515	-0.123327	-0.993591	0.544536	1	ex_21
MPZL1	0.0126052	0.0414294	-0.016219	0.857119	0.544927	1	ex_21
ZNF675	0.0128242	0.0589332	-0.0332848	0.545122	0.545134	1	ex_21
CEP85L	-0.0264825	0.0467014	-0.0996664	-0.709237	0.545419	1	ex_21
PPP1R2	0.00739517	0.0227019	-0.00791162	0.946917	0.545724	1	ex_21
VTA1	-0.0309718	0.0533103	-0.115254	-0.720243	0.545879	1	ex_21
TUBGCP5	-0.0253798	0.0611951	-0.111955	-0.574573	0.545883	1	ex_21
SRP54	-0.0345058	0.0419444	-0.110956	-0.88463	0.546067	1	ex_21
CYFIP2	0.0370705	0.104009	-0.0298679	1.08543	0.546187	1	ex_21
RPRD1A	-0.0121979	0.0638639	-0.0882596	-0.314315	0.546251	1	ex_21
LDB2	0.00548961	0.129865	-0.118886	0.0865075	0.546343	1	ex_21
PIP5K1A	-0.0112292	0.0286179	-0.0510763	-0.55233	0.546361	1	ex_21
SLC25A32	-0.00545083	0.0427619	-0.0536635	-0.22159	0.5464	1	ex_21
CUL2	-0.00601422	0.048925	-0.0609534	-0.214558	0.546549	1	ex_21
USP7	0.010947	0.0585137	-0.0366198	0.451064	0.546575	1	ex_21
CADM1	0.0677162	0.256947	-0.121514	0.701375	0.546602	1	ex_21
ZNHIT6	0.0092756	0.0294303	-0.0108791	0.902014	0.546779	1	ex_21
DNMBP	-0.00737473	0.0406685	-0.0554179	-0.300859	0.546783	1	ex_21
TCF25	0.0316793	0.105295	-0.041936	0.843442	0.546797	1	ex_21
TUBE1	0.0149351	0.0925711	-0.0627009	0.377045	0.547457	1	ex_21
FAM177A1	0.0117029	0.0335931	-0.0101873	1.04783	0.547983	1	ex_21
MINDY4	-0.00903565	0.0420788	-0.0601501	-0.346469	0.548004	1	ex_21
ST3GAL1	0.034762	0.116859	-0.0473346	0.829904	0.54832	1	ex_21
LRRC58	0.00656519	0.0252378	-0.0121074	0.689113	0.548465	1	ex_21
PDIA6	-0.0379818	0.0585733	-0.134537	-0.77099	0.548728	1	ex_21
MRPS28	0.033111	0.110883	-0.044661	0.834445	0.548914	1	ex_21
ITGB1BP1	0.0107412	0.0310447	-0.00956224	1.03689	0.54901	1	ex_21
PGGT1B	-0.00218939	0.0538104	-0.0581892	-0.0766274	0.549348	1	ex_21
PLXNA2	-0.112126	0.162186	-0.386438	-0.801141	0.549553	1	ex_21
TEFM	0.0185465	0.052684	-0.015591	1.06483	0.549768	1	ex_21
BMERB1	-0.0507408	0.0972013	-0.198683	-0.672223	0.550099	1	ex_21
URB1	0.0328065	0.096926	-0.0313129	1.00281	0.550359	1	ex_21
ZRANB1	0.000584577	0.0375651	-0.0363959	0.0309825	0.550815	1	ex_21
UBAP1	-0.00975126	0.0517052	-0.0712077	-0.310986	0.550932	1	ex_21
BMS1	0.00796012	0.0697017	-0.0537815	0.252691	0.55113	1	ex_21
IQUB	0.00941231	0.0291223	-0.0102977	0.935962	0.552038	1	ex_21
SHC2	-0.0207566	0.057121	-0.0986343	-0.522387	0.55217	1	ex_21
GABRB2	0.0608896	0.556252	-0.434473	0.240917	0.552231	1	ex_21
AKT2	0.0193237	0.0567724	-0.018125	1.01135	0.552547	1	ex_21
SUPT5H	0.0404441	0.142155	-0.0612665	0.779358	0.552865	1	ex_21
ANKRD33B	-0.0174689	0.0439516	-0.0788894	-0.557442	0.552917	1	ex_21
PPP1R9A	-0.0434591	0.0342161	-0.121134	-1.0966	0.553138	1	ex_21
TVP23A	-0.0185405	0.0555073	-0.0925883	-0.490746	0.553519	1	ex_21
NOVA1	0.0626602	0.181358	-0.056038	1.03466	0.553857	1	ex_21
PTPRJ	-0.0051115	0.119323	-0.129546	-0.0805113	0.554001	1	ex_21
ZHX1	-0.0271558	0.0598126	-0.114124	-0.611997	0.554213	1	ex_21
ZSCAN31	-0.0261993	0.104387	-0.156786	-0.393224	0.554288	1	ex_21
ATP11B	-0.00992728	0.0642882	-0.0841428	-0.26217	0.554475	1	ex_21
MTSS1	-0.0257785	0.0506192	-0.102176	-0.661341	0.55454	1	ex_21
C8orf44	0.0124786	0.0543835	-0.0294262	0.583648	0.55456	1	ex_21
DYNC1LI1	-0.0143663	0.0312441	-0.0599766	-0.617346	0.554725	1	ex_21
ZNF516	0.00667643	0.0221569	-0.00880401	0.845296	0.554749	1	ex_21
PALM2AKAP2	0.046746	0.136014	-0.0425223	1.02635	0.554867	1	ex_21
ARHGEF28	0.00233603	0.0158266	-0.0111546	0.339388	0.554946	1	ex_21
ABCB10	-0.0422526	0.0878505	-0.172356	-0.636522	0.555018	1	ex_21
PTPN13	-0.0063386	0.0192205	-0.0318977	-0.486066	0.555283	1	ex_21
NPLOC4	-0.0316051	0.0507699	-0.11398	-0.751986	0.555455	1	ex_21
ANAPC16	-0.0316053	0.0313563	-0.0945669	-0.983858	0.555479	1	ex_21
MBD2	0.00749346	0.0264329	-0.011446	0.775465	0.55616	1	ex_21
ZEB1	-0.0924725	0.129019	-0.313964	-0.818283	0.557184	1	ex_21
ST3GAL5	-0.0212711	0.0615853	-0.104128	-0.503167	0.557365	1	ex_21
CCPG1	-0.0879144	0.16898	-0.344809	-0.670739	0.557556	1	ex_21
SGCG	-0.0388286	0.15277	-0.230427	-0.3972	0.557656	1	ex_21
TDP2	0.026823	0.0715235	-0.0178776	1.17609	0.557878	1	ex_21
DPY30	0.0224904	0.0798646	-0.0348839	0.768294	0.558043	1	ex_21
ZNF595	-0.020751	0.0436748	-0.0851768	-0.631287	0.5586	1	ex_21
TAF1D	-0.05676	0.0529806	-0.166501	-1.01373	0.55863	1	ex_21
MIB1	-0.034669	0.0322978	-0.101636	-1.01468	0.559014	1	ex_21
ARL3	-0.0130241	0.0499107	-0.075959	-0.405607	0.55912	1	ex_21
DPYD	0.0726504	0.249938	-0.104637	0.803171	0.559399	1	ex_21
PMS2	-0.0184148	0.0599839	-0.0968135	-0.460369	0.559425	1	ex_21
NTRK3	-0.023216	0.208201	-0.254633	-0.196625	0.559498	1	ex_21
SMAD1	0.027927	0.0816651	-0.025811	1.01857	0.559748	1	ex_21
RNF115	-0.033818	0.0559098	-0.123546	-0.738702	0.560699	1	ex_21
KCNIP4	0.0494997	0.223094	-0.124094	0.558877	0.561448	1	ex_21
USP42	-0.0268366	0.0379754	-0.0916486	-0.81156	0.561505	1	ex_21
TCP11L1	0.0124925	0.0601012	-0.0351162	0.514292	0.561711	1	ex_21
VPS39	-0.0176889	0.0600925	-0.0954703	-0.445731	0.561978	1	ex_21
ZFPM2	-0.0618357	0.0604362	-0.184108	-0.991199	0.562658	1	ex_21
RBFOX2	0.0348811	0.115203	-0.0454404	0.851151	0.563307	1	ex_21
CCDC82	-0.0262505	0.0512114	-0.103712	-0.664197	0.563725	1	ex_21
NUP58	0.0162991	0.0452651	-0.0126669	1.10287	0.563926	1	ex_21
TSNAX	0.0132963	0.0455864	-0.0189938	0.807065	0.564144	1	ex_21
APTX	-0.00901033	0.0332571	-0.0512778	-0.417814	0.564419	1	ex_21
KRIT1	-0.0184378	0.0471086	-0.0839843	-0.551326	0.564539	1	ex_21
CEP68	-0.0258381	0.047024	-0.0987003	-0.695036	0.565377	1	ex_21
CDH18	0.0413354	1.33136	-1.24869	0.0628016	0.565434	1	ex_21
DCAF6	-0.0376444	0.0372234	-0.112512	-0.985492	0.565516	1	ex_21
RFC1	0.0304767	0.0907982	-0.0298449	0.990246	0.565568	1	ex_21
SLITRK4	0.0101749	0.0346309	-0.0142811	0.815442	0.566123	1	ex_21
SIPA1L3	-0.0503175	0.0806729	-0.181308	-0.752883	0.566545	1	ex_21
HABP4	-0.021074	0.0328614	-0.0750093	-0.765809	0.566791	1	ex_21
RBM17	-0.0146179	0.0670794	-0.0963152	-0.350691	0.566815	1	ex_21
HDLBP	0.0153782	0.0752767	-0.0445202	0.503198	0.56719	1	ex_21
NUP205	-0.0102881	0.0369826	-0.0575588	-0.426571	0.567435	1	ex_21
APP	0.0514892	0.169507	-0.0665288	0.855098	0.567802	1	ex_21
EEF1AKMT2	0.0146343	0.0429743	-0.0137057	1.01209	0.568315	1	ex_21
PPP6C	0.0176586	0.07166	-0.0363429	0.640912	0.568364	1	ex_21
DCAF10	0.00296904	0.102641	-0.0967029	0.0583836	0.568929	1	ex_21
ATP13A3	-0.0226374	0.0557971	-0.101072	-0.565676	0.569356	1	ex_21
SNRNP200	0.0265978	0.094573	-0.0413774	0.766908	0.569383	1	ex_21
PLBD2	0.023591	0.0766279	-0.0294458	0.871801	0.569452	1	ex_21
ADAM11	-0.0308644	0.0315441	-0.0932729	-0.969308	0.569488	1	ex_21
SETD7	0.0131784	0.0463859	-0.020029	0.777815	0.569505	1	ex_21
MDH1	0.049782	0.226228	-0.126664	0.552979	0.569917	1	ex_21
ASAP2	-0.0682818	0.0789993	-0.215563	-0.90867	0.570406	1	ex_21
API5	-0.0275748	0.0362796	-0.0914292	-0.846389	0.57041	1	ex_21
CDR2	-0.0360723	0.0584071	-0.130552	-0.748316	0.57066	1	ex_21
TRAF3IP1	-0.0541662	0.0703912	-0.178724	-0.852328	0.571087	1	ex_21
ANO10	-0.0270196	0.026654	-0.0806932	-0.986658	0.571307	1	ex_21
SLC23A2	-0.0431915	0.0635891	-0.149972	-0.792783	0.57134	1	ex_21
THUMPD1	0.0310778	0.0865801	-0.0244245	1.09746	0.57146	1	ex_21
CNN3	-0.0381827	0.0383765	-0.114742	-0.977501	0.571645	1	ex_21
C3orf38	-0.0010376	0.0129399	-0.0150151	-0.145495	0.57168	1	ex_21
TMEM241	-0.0318109	0.0656382	-0.12926	-0.639803	0.571952	1	ex_21
KCNJ3	-0.0305704	0.105201	-0.166342	-0.441306	0.572452	1	ex_21
KHDC1	0.00412101	0.0148208	-0.00657873	0.754881	0.572535	1	ex_21
ARFGEF3	0.012953	0.0548651	-0.0289592	0.605728	0.572539	1	ex_21
WASHC2A	-0.0150339	0.0361649	-0.0662327	-0.575518	0.572877	1	ex_21
RASGEF1A	0.0333555	0.0888486	-0.0221375	1.17809	0.57353	1	ex_21
POLR1A	0.00262456	0.01329	-0.00804089	0.482309	0.574298	1	ex_21
MRPL3	0.0107134	0.0310277	-0.0096009	1.03365	0.574311	1	ex_21
VPS54	0.0167123	0.111782	-0.0783579	0.34454	0.574673	1	ex_21
ZNF280D	0.0306773	0.0891233	-0.0277687	1.02875	0.574761	1	ex_21
EDIL3	0.033782	0.118001	-0.0504368	0.786185	0.574949	1	ex_21
MTMR10	-0.0275968	0.0376544	-0.092848	-0.828931	0.575082	1	ex_21
SMS	0.0276997	0.0969068	-0.0415074	0.784464	0.575141	1	ex_21
YARS1	-0.0224584	0.0442907	-0.0892075	-0.65945	0.575332	1	ex_21
MARK2	-0.0355681	0.0733212	-0.144457	-0.640211	0.575943	1	ex_21
TMCC1	-0.0364494	0.0458688	-0.118768	-0.867846	0.576468	1	ex_21
CNBP	-0.0226197	0.0684169	-0.113656	-0.486989	0.576756	1	ex_21
ZFAND5	-0.0371427	0.0328552	-0.10714	-1.04001	0.577279	1	ex_21
TARS3	0.0371687	0.131909	-0.057572	0.768933	0.57765	1	ex_21
SNX1	0.0129644	0.0607497	-0.0348209	0.531748	0.577697	1	ex_21
KLHL29	-0.0488958	0.0552547	-0.153046	-0.92015	0.57782	1	ex_21
ST8SIA3	0.0262484	0.108689	-0.0561918	0.62404	0.577863	1	ex_21
USP47	-0.0125091	0.141166	-0.166184	-0.159541	0.578208	1	ex_21
PPP4R1	0.00605245	0.0644837	-0.0523788	0.203018	0.57902	1	ex_21
GGNBP2	0.00728601	0.0468552	-0.0322832	0.360895	0.579303	1	ex_21
SUDS3	0.0170583	0.103612	-0.0694956	0.386276	0.579653	1	ex_21
NUFIP2	0.0299325	0.130855	-0.0709902	0.581302	0.579716	1	ex_21
MACO1	-0.0354579	0.046468	-0.117384	-0.848282	0.580307	1	ex_21
ESCO1	-0.0310059	0.0430156	-0.105027	-0.820984	0.580442	1	ex_21
CLSTN2	0.777566	2.19463	-0.639494	1.07547	0.581075	1	ex_21
HEATR1	-0.00703296	0.0510631	-0.065129	-0.237268	0.581112	1	ex_21
SLC36A4	-0.0068096	0.0646271	-0.0782463	-0.186831	0.58166	1	ex_21
RAB18	-0.00999329	0.0352182	-0.0552048	-0.433219	0.581869	1	ex_21
DDX27	0.0013138	0.0199233	-0.0172957	0.13837	0.582206	1	ex_21
LANCL1	0.0368593	0.119455	-0.0457368	0.874652	0.582881	1	ex_21
NDUFS4	0.0239822	0.0711258	-0.0231615	0.997042	0.583207	1	ex_21
ADCYAP1R1	-0.00254766	0.0427667	-0.0478621	-0.110193	0.583906	1	ex_21
TMEM170B	0.0252061	0.0947153	-0.0443032	0.71074	0.584442	1	ex_21
BCL2L1	0.00131483	0.0304953	-0.0278656	0.0883132	0.585024	1	ex_21
TMEM50B	-0.00956913	0.0513254	-0.0704636	-0.307994	0.58503	1	ex_21
KPNA1	0.0382564	0.117197	-0.0406837	0.949848	0.585244	1	ex_21
DHX30	0.0249829	0.0700017	-0.020036	1.08767	0.585842	1	ex_21
TANGO2	-0.0314917	0.0763649	-0.139348	-0.572266	0.585939	1	ex_21
CDH9	0.0189284	0.261973	-0.224116	0.152642	0.586143	1	ex_21
MAN1A1	-0.0409569	0.0496178	-0.131532	-0.886274	0.586364	1	ex_21
APC	-0.00934149	0.0602961	-0.078979	-0.262918	0.586532	1	ex_21
EWSR1	-0.0264308	0.0271963	-0.0800578	-0.965993	0.586961	1	ex_21
SEM1	0.0369423	0.153878	-0.0799934	0.619192	0.587247	1	ex_21
CWF19L2	0.025199	0.0839777	-0.0335796	0.840257	0.587541	1	ex_21
FAM228B	-0.0336717	0.0465353	-0.113879	-0.822812	0.587698	1	ex_21
ANAPC7	0.031108	0.125357	-0.0631408	0.646911	0.5877	1	ex_21
ARMH4	0.0357312	0.114657	-0.0431946	0.887313	0.588119	1	ex_21
GOLGA1	-0.0225732	0.0488291	-0.0939754	-0.619624	0.588396	1	ex_21
MAPK1	0.00752745	0.078895	-0.0638401	0.206726	0.588897	1	ex_21
SLC7A8	0.0228739	0.0713474	-0.0255996	0.924877	0.589	1	ex_21
MCM3AP	0.0206685	0.0709796	-0.0296426	0.805182	0.589799	1	ex_21
ATP1A1	0.056197	0.369385	-0.256991	0.351687	0.590774	1	ex_21
DDX5	0.0448464	0.135298	-0.0456055	0.971758	0.590854	1	ex_21
CABIN1	-0.020269	0.0338056	-0.0743435	-0.734661	0.590915	1	ex_21
ERMP1	0.000985848	0.0167401	-0.0147684	0.122648	0.590979	1	ex_21
ZNF654	0.00189509	0.052103	-0.0483129	0.0739784	0.591275	1	ex_21
SYNPO2	0.0249898	0.083657	-0.0336774	0.834863	0.591365	1	ex_21
SH2B1	-0.00323814	0.0234059	-0.0298822	-0.238201	0.591398	1	ex_21
MAPK1IP1L	0.0232555	0.0663979	-0.0198869	1.0565	0.591532	1	ex_21
SMARCE1	0.0372053	0.131762	-0.057351	0.771191	0.591877	1	ex_21
SYNPO	0.0187242	0.0728458	-0.0353975	0.678079	0.592286	1	ex_21
ZBED4	-0.0191652	0.0440195	-0.08235	-0.594498	0.592437	1	ex_21
CSNK2A2	0.0141657	0.0418913	-0.0135598	1.0014	0.592519	1	ex_21
LARP4	-0.0333018	0.0471286	-0.113732	-0.811513	0.592899	1	ex_21
ZCCHC7	-0.0230363	0.0670272	-0.1131	-0.501316	0.593137	1	ex_21
SV2A	0.0395739	0.112308	-0.0331604	1.06639	0.593152	1	ex_21
AK5	-0.107641	0.339265	-0.554547	-0.472072	0.593202	1	ex_21
INVS	-0.0395904	0.0356061	-0.114787	-1.03191	0.59363	1	ex_21
CYP7B1	-0.00104145	0.0925728	-0.0946557	-0.0218045	0.594049	1	ex_21
PGM2L1	0.0473111	0.166074	-0.0714522	0.78078	0.594385	1	ex_21
PRKACB	-0.0989692	0.29104	-0.488978	-0.497363	0.594497	1	ex_21
XYLB	-0.0105847	0.0827121	-0.103881	-0.222361	0.594595	1	ex_21
ZNF706	0.0185051	0.0927548	-0.0557447	0.488476	0.594601	1	ex_21
OTUD7B	0.00516463	0.0718301	-0.0615008	0.15184	0.594631	1	ex_21
CIT	-0.0245076	0.103065	-0.15208	-0.376523	0.594785	1	ex_21
BICRAL	-0.0312956	0.0330421	-0.0956332	-0.95338	0.594793	1	ex_21
MINPP1	0.017431	0.0511277	-0.0162656	1.01387	0.595247	1	ex_21
LARGE1	-0.132602	0.446873	-0.712078	-0.448502	0.595553	1	ex_21
SCARA3	-0.0352668	0.0524565	-0.12299	-0.787951	0.595805	1	ex_21
GNS	0.00871122	0.0278822	-0.0104598	0.890599	0.596131	1	ex_21
SLITRK5	0.0460237	0.148983	-0.0569357	0.876121	0.596449	1	ex_21
CSRNP3	-0.0693983	0.132957	-0.271753	-0.672176	0.596781	1	ex_21
GLUD1	-0.0361395	0.0393419	-0.111621	-0.938405	0.596802	1	ex_21
COPB1	-0.00821036	0.0483588	-0.0647795	-0.284466	0.597266	1	ex_21
KIAA1549L	0.0227032	0.14367	-0.098264	0.367847	0.597379	1	ex_21
UBA2	0.0290848	0.0936195	-0.0354498	0.883327	0.597565	1	ex_21
TBC1D31	-0.0104084	0.0856691	-0.106486	-0.21233	0.597583	1	ex_21
CSNK1E	0.0203154	0.0920458	-0.051415	0.555099	0.597916	1	ex_21
SH3D21	0.0272121	0.0987988	-0.0443746	0.745038	0.598251	1	ex_21
LCMT1	-0.0113716	0.0482989	-0.0710422	-0.373517	0.598436	1	ex_21
PCF11	-0.0291066	0.030964	-0.0891771	-0.949681	0.598493	1	ex_21
SLC39A11	-0.0602211	0.0603507	-0.180793	-0.978928	0.598763	1	ex_21
TPD52L2	0.00285199	0.0124192	-0.00671526	0.584264	0.598782	1	ex_21
METTL16	0.000833328	0.0258298	-0.0241632	0.0653409	0.598826	1	ex_21
MAP6	0.0100193	0.0346005	-0.0145618	0.798884	0.598874	1	ex_21
DPM1	-0.021127	0.0408953	-0.0831492	-0.667633	0.599045	1	ex_21
RFX3	-0.0431585	0.0797348	-0.166052	-0.688314	0.599334	1	ex_21
CDYL	0.0236755	0.117982	-0.0706312	0.492045	0.599629	1	ex_21
CALCOCO2	-0.0179844	0.057537	-0.0935058	-0.466739	0.599923	1	ex_21
ZNF337	0.0241962	0.101504	-0.0531116	0.61344	0.599952	1	ex_21
SLC39A10	0.000544832	0.124292	-0.123202	0.0086293	0.600075	1	ex_21
MGA	-0.0220615	0.0345017	-0.0786246	-0.76445	0.600358	1	ex_21
ATG4C	-0.0324991	0.0622411	-0.127239	-0.672334	0.600513	1	ex_21
POLR3B	-0.0105321	0.0753718	-0.0964361	-0.240299	0.600727	1	ex_21
TULP4	0.0265174	0.0969876	-0.0439528	0.73752	0.600729	1	ex_21
PIGL	-0.00123148	0.12413	-0.126593	-0.0192536	0.601223	1	ex_21
CXADR	0.0243557	0.0736683	-0.0249568	0.968036	0.601266	1	ex_21
GVQW3	0.0117115	0.0345589	-0.0111359	1.00467	0.602326	1	ex_21
MAP7D2	0.00551612	0.0169869	-0.00595464	0.942518	0.602591	1	ex_21
MDM4	0.018537	0.0558197	-0.0187457	0.974496	0.602592	1	ex_21
RORA	-0.051906	0.694605	-0.798417	-0.136279	0.602599	1	ex_21
GDI2	0.0210004	0.0752185	-0.0332177	0.759158	0.602626	1	ex_21
AGO1	0.012108	0.0601886	-0.0359726	0.493572	0.602664	1	ex_21
PURA	0.0291658	0.100857	-0.0425253	0.797365	0.602774	1	ex_21
TUG1	0.015612	0.0847166	-0.0534925	0.442793	0.602992	1	ex_21
CTTN	0.0428495	0.143216	-0.057517	0.836768	0.603463	1	ex_21
RAB6B	0.0268349	0.158355	-0.104685	0.399904	0.603484	1	ex_21
GAS2	0.0154777	0.064671	-0.0337156	0.616664	0.603693	1	ex_21
ABCC9	0.0141957	0.0459739	-0.0175825	0.875537	0.603775	1	ex_21
UHRF1BP1	0.0115893	0.0352162	-0.0120377	0.961384	0.603892	1	ex_21
SLC8A2	0.0366335	0.149715	-0.0764477	0.634945	0.604329	1	ex_21
MSL2	0.0153487	0.0731894	-0.0424921	0.520097	0.60511	1	ex_21
LIPA	0.00295964	0.0217017	-0.0157825	0.309505	0.605313	1	ex_21
MRE11	-0.0289836	0.0556404	-0.113608	-0.671285	0.605967	1	ex_21
NDUFV1	0.0191154	0.0700046	-0.0317738	0.736218	0.606039	1	ex_21
SMARCC2	-0.00547035	0.0274648	-0.0384055	-0.325539	0.606631	1	ex_21
SEPTIN2	-0.00508655	0.0692741	-0.0794472	-0.134069	0.606859	1	ex_21
FSD1L	0.0194943	0.0568791	-0.0178905	1.02202	0.607109	1	ex_21
UBL3	0.0108118	0.0809421	-0.0593185	0.302163	0.607157	1	ex_21
ELMOD3	-0.0222396	0.0497178	-0.094197	-0.605759	0.607242	1	ex_21
SLC9A7	-0.0272877	0.0719782	-0.126554	-0.538785	0.607668	1	ex_21
NCAM1	-0.00991713	0.061698	-0.0815323	-0.271412	0.607751	1	ex_21
TBC1D12	-0.0107699	0.0388033	-0.0603431	-0.425806	0.607904	1	ex_21
ELAVL3	-0.00734234	0.0587521	-0.0734368	-0.21773	0.607905	1	ex_21
TIA1	-0.0148448	0.0776594	-0.107349	-0.31453	0.608383	1	ex_21
SMURF1	-0.0299497	0.0435493	-0.103449	-0.798655	0.608683	1	ex_21
INTS6L	-0.0220669	0.0633777	-0.107512	-0.506181	0.608686	1	ex_21
NSFL1C	-0.0352621	0.0408411	-0.111365	-0.90814	0.608909	1	ex_21
ACTR3B	-0.0256463	0.0712756	-0.122568	-0.518622	0.60895	1	ex_21
IGSF21	-0.0590413	0.220277	-0.338359	-0.414291	0.60948	1	ex_21
NBEAL1	-0.0248854	0.05606	-0.105831	-0.60256	0.609524	1	ex_21
MNAT1	-0.0420207	0.0388383	-0.12288	-1.01855	0.609535	1	ex_21
ZBED5	0.00588965	0.038363	-0.0265836	0.355477	0.60986	1	ex_21
ZNF197	0.0157174	0.0455734	-0.0141386	1.0318	0.610236	1	ex_21
SMG6	-0.0407511	0.0426356	-0.124138	-0.957835	0.610835	1	ex_21
ELP2	-0.0235834	0.0458737	-0.0930406	-0.665485	0.611473	1	ex_21
CNOT1	-0.0267991	0.0499109	-0.103509	-0.684726	0.611674	1	ex_21
TENT4B	-0.0383504	0.0459014	-0.122602	-0.892153	0.611721	1	ex_21
ATF7IP2	0.00613554	0.171805	-0.159534	0.0725869	0.612559	1	ex_21
EIF4ENIF1	0.00725281	0.0235002	-0.00899462	0.874923	0.612789	1	ex_21
SH3RF3	-0.0112213	0.0693523	-0.0917949	-0.27296	0.612922	1	ex_21
NARF	0.0307715	0.0887039	-0.027161	1.04106	0.612961	1	ex_21
ABCB7	0.0053644	0.0670949	-0.0563661	0.170321	0.612985	1	ex_21
SMC6	0.0316429	0.105097	-0.041811	0.844325	0.613032	1	ex_21
ESRRG	-0.011533	0.124654	-0.14772	-0.16598	0.613177	1	ex_21
SLC1A1	0.00423676	0.046538	-0.0380645	0.196304	0.613282	1	ex_21
RFXAP	-0.00637734	0.0560023	-0.068757	-0.200376	0.613684	1	ex_21
PLA2G4C	-0.00843764	0.0248261	-0.0417014	-0.497162	0.614259	1	ex_21
DDX52	0.0123197	0.0399688	-0.0153294	0.873307	0.61434	1	ex_21
NT5C3A	-0.042889	0.0639899	-0.149768	-0.786506	0.61478	1	ex_21
ABCD3	0.0296717	0.0917524	-0.0324091	0.936771	0.614883	1	ex_21
IDH3A	0.0211013	0.0601504	-0.0179479	1.05912	0.614956	1	ex_21
TCF7L2	0.00177935	0.0188896	-0.0153309	0.203823	0.615176	1	ex_21
LRRC49	-0.0376913	0.0506428	-0.126025	-0.836298	0.615471	1	ex_21
DPP7	-0.00239629	0.0468713	-0.0516639	-0.0953293	0.61554	1	ex_21
B3GAT1	0.00265177	0.0633752	-0.0580716	0.0855909	0.61612	1	ex_21
BRCC3	-0.0136521	0.0457085	-0.0730127	-0.450764	0.616332	1	ex_21
SYBU	0.0367975	0.108226	-0.0346311	1.0097	0.616353	1	ex_21
ELL2	-0.0336685	0.051127	-0.118464	-0.778214	0.616372	1	ex_21
UBA3	0.0370018	0.108635	-0.0346313	1.01241	0.616688	1	ex_21
TMOD1	-0.0088566	0.0387451	-0.0564583	-0.364664	0.616856	1	ex_21
APPL1	-0.0104597	0.0637181	-0.0846375	-0.276372	0.617277	1	ex_21
PTPN4	-0.0122796	0.0617866	-0.0863458	-0.324947	0.61828	1	ex_21
PIGU	-0.010534	0.0326151	-0.0536832	-0.478488	0.618346	1	ex_21
B4GALT5	0.0204051	0.0690764	-0.0282662	0.821702	0.618574	1	ex_21
PPM1H	-0.0328579	0.0321919	-0.0979077	-0.990015	0.618637	1	ex_21
CCNC	0.0139388	0.0478445	-0.0199669	0.80575	0.618689	1	ex_21
GABARAPL1	-0.00800545	0.0369555	-0.0529664	-0.348978	0.618954	1	ex_21
SH3GL1	-0.0471471	0.0489381	-0.143232	-0.961716	0.618966	1	ex_21
SOCS7	0.0253619	0.0803773	-0.0296535	0.903536	0.619506	1	ex_21
P4HA1	0.0235049	0.0682433	-0.0212335	1.02974	0.61979	1	ex_21
MAIP1	-0.0327434	0.0479222	-0.113409	-0.795579	0.619902	1	ex_21
DYNC1I2	0.0548656	0.207918	-0.0981867	0.7026	0.620475	1	ex_21
RTTN	-0.0071072	0.0404769	-0.0546913	-0.292742	0.620603	1	ex_21
TRMT1L	-0.0226708	0.0520187	-0.0973603	-0.594915	0.62103	1	ex_21
TERF2IP	0.0316962	0.105408	-0.0420152	0.842793	0.621287	1	ex_21
LINS1	-0.0260081	0.0564302	-0.108446	-0.618341	0.621734	1	ex_21
GCA	0.0114276	0.0421055	-0.0192504	0.730088	0.622006	1	ex_21
TSPAN14	-0.0102663	0.0577465	-0.0782791	-0.29585	0.622039	1	ex_21
MTHFD2L	-0.024975	0.0391454	-0.0890954	-0.76341	0.62227	1	ex_21
TBC1D2B	-0.0162442	0.0379802	-0.0704685	-0.587153	0.622505	1	ex_21
PGAP1	-0.0575137	0.101137	-0.216164	-0.710522	0.62259	1	ex_21
UPF2	0.00213622	0.0365872	-0.0323147	0.121532	0.622615	1	ex_21
RFLNA	-0.0192768	0.142883	-0.181436	-0.232992	0.623015	1	ex_21
ZNF592	0.00142818	0.00748528	-0.00462893	0.462131	0.62315	1	ex_21
PCMTD1	0.00692908	0.0741093	-0.0602511	0.202154	0.623628	1	ex_21
SEPTIN8	-0.0363403	0.0484255	-0.121106	-0.840265	0.623681	1	ex_21
TIGAR	-0.0131517	0.0699962	-0.0962995	-0.310011	0.623717	1	ex_21
VEZT	0.0172119	0.0787044	-0.0442805	0.5486	0.624033	1	ex_21
BSN	0.0237834	0.0678758	-0.0203091	1.0572	0.624432	1	ex_21
TRERF1	-0.024342	0.0698548	-0.118539	-0.506487	0.624712	1	ex_21
YWHAZ	0.0355232	0.108858	-0.0378119	0.949399	0.625338	1	ex_21
MFSD6	0.0458362	0.161048	-0.0693756	0.779758	0.625341	1	ex_21
AVEN	0.00998212	0.0356511	-0.0156869	0.762189	0.625951	1	ex_21
DOC2A	-0.00717223	0.0941892	-0.108534	-0.138685	0.625982	1	ex_21
ZNF146	-0.0259854	0.0526229	-0.104594	-0.647901	0.626392	1	ex_21
NR1D2	0.0182477	0.142274	-0.105779	0.288364	0.626425	1	ex_21
PHIP	0.00719183	0.0742731	-0.0598895	0.210129	0.626488	1	ex_21
BCL7A	0.00717689	0.0276829	-0.0133291	0.685969	0.626581	1	ex_21
KIAA0586	-0.0308362	0.0306125	-0.092285	-0.98355	0.627033	1	ex_21
ZBTB18	0.0268075	0.0849948	-0.0313798	0.902976	0.627187	1	ex_21
TEX10	0.014786	0.0499831	-0.0204112	0.823359	0.627533	1	ex_21
FAM214A	-0.038502	0.0438315	-0.120836	-0.916548	0.627635	1	ex_21
IGSF8	0.0214882	0.0779731	-0.0349967	0.745616	0.627686	1	ex_21
ITPRID2	-0.00809822	0.0239355	-0.0401319	-0.495485	0.62782	1	ex_21
HACL1	-0.0318144	0.0330209	-0.0966497	-0.961746	0.628055	1	ex_21
PUS10	-0.0177179	0.0493164	-0.0847522	-0.518039	0.628134	1	ex_21
MTMR3	0.0113325	0.060271	-0.0376059	0.453863	0.628916	1	ex_21
XIAP	0.0231897	0.0781143	-0.031735	0.827514	0.629128	1	ex_21
PDS5B	-0.0492558	0.0557357	-0.154247	-0.919499	0.629133	1	ex_21
SLC35A1	-0.0018457	0.0646892	-0.0683806	-0.0543701	0.629308	1	ex_21
PPP3R1	-0.0488806	0.0659486	-0.16371	-0.834319	0.62937	1	ex_21
SEL1L	-0.0174189	0.0399841	-0.0748218	-0.594749	0.629658	1	ex_21
ARNTL	-0.046543	0.107248	-0.200334	-0.593159	0.630377	1	ex_21
HNRNPA2B1	0.0351821	0.107022	-0.0366579	0.95985	0.63043	1	ex_21
EPHA7	0.00229079	0.111343	-0.106762	0.0411716	0.63171	1	ex_21
KNOP1	0.00113676	0.00519789	-0.00292437	0.548617	0.631888	1	ex_21
ZBTB44	0.0226888	0.0749712	-0.0295935	0.85056	0.632402	1	ex_21
PHC1	-0.00814738	0.0448359	-0.0611307	-0.301389	0.632737	1	ex_21
ZNF717	-0.024571	0.0340221	-0.0831642	-0.821911	0.633094	1	ex_21
SULF1	-0.0824743	0.135327	-0.300276	-0.742175	0.633574	1	ex_21
CDIP1	-0.0201903	0.0589583	-0.0993389	-0.499975	0.633602	1	ex_21
GOLPH3	0.0237942	0.0845299	-0.0369414	0.76785	0.634466	1	ex_21
SUGT1	-0.0230381	0.088051	-0.134127	-0.406465	0.634489	1	ex_21
SPIRE1	0.00436513	0.0646262	-0.0558959	0.141974	0.635186	1	ex_21
KNDC1	-0.0362164	0.0453757	-0.117808	-0.869971	0.635257	1	ex_21
ASAH1	-0.00404714	0.0850868	-0.0931811	-0.0889926	0.635408	1	ex_21
SF3B2	-0.0040442	0.0490897	-0.0571781	-0.14918	0.635484	1	ex_21
KAT6B	-0.0467369	0.0757669	-0.169241	-0.747753	0.635509	1	ex_21
TLCD4	-0.00819593	0.035734	-0.0521259	-0.365667	0.635808	1	ex_21
SMAP1	-0.00486992	0.056079	-0.0658189	-0.156604	0.636063	1	ex_21
TRIM24	-0.031775	0.0516637	-0.115214	-0.74639	0.636827	1	ex_21
NAP1L1	0.0241991	0.0922985	-0.0439003	0.696473	0.637638	1	ex_21
DCP1A	-0.024924	0.0413116	-0.0911596	-0.73752	0.637879	1	ex_21
SLC30A6	-0.0205317	0.0402193	-0.0812828	-0.662399	0.638189	1	ex_21
NFATC3	-0.0449221	0.0961672	-0.186011	-0.624042	0.638303	1	ex_21
GIT1	-0.00514491	0.062646	-0.0729359	-0.148749	0.638374	1	ex_21
PTPN1	-0.0114919	0.0301441	-0.0531278	-0.540966	0.638479	1	ex_21
DHX15	0.0194601	0.0589018	-0.0199816	0.967023	0.63883	1	ex_21
TLE5	0.0549979	0.235236	-0.12524	0.598065	0.639308	1	ex_21
ATP2C2	0.0217333	0.0913635	-0.0478969	0.611753	0.639802	1	ex_21
ABCC5	0.0218084	0.0964662	-0.0528494	0.572527	0.639938	1	ex_21
CLNS1A	0.010765	0.0352197	-0.0136897	0.862779	0.640895	1	ex_21
HEXA	0.00457146	0.0474741	-0.0383312	0.208843	0.640942	1	ex_21
SLC35F3	-0.0272262	0.0983943	-0.152847	-0.42479	0.641153	1	ex_21
BMP2K	-0.0427195	0.059147	-0.144586	-0.821944	0.641997	1	ex_21
STX1B	0.0343938	0.102054	-0.033266	0.996318	0.642039	1	ex_21
PPIA	0.0634976	0.236953	-0.109958	0.717493	0.642222	1	ex_21
LUZP1	-0.0186931	0.0335946	-0.0709808	-0.700695	0.642223	1	ex_21
UBE2O	-0.0252609	0.0591996	-0.109721	-0.586197	0.642286	1	ex_21
ZNF292	-0.0202007	0.10009	-0.140492	-0.329141	0.64231	1	ex_21
MTAP	0.0201352	0.07539	-0.0351196	0.714222	0.642512	1	ex_21
ZNF326	-0.0279367	0.0381564	-0.0940298	-0.828452	0.642697	1	ex_21
ZNF793	0.00530583	0.0458358	-0.0352241	0.256582	0.642811	1	ex_21
AP2A2	0.00565036	0.0533146	-0.0420139	0.232344	0.642855	1	ex_21
BANP	-0.0150918	0.0448503	-0.0750339	-0.493467	0.643571	1	ex_21
GAS7	0.0028714	0.148876	-0.143134	0.0385455	0.643652	1	ex_21
HSPB11	-0.0019836	0.0564073	-0.0603745	-0.066582	0.644043	1	ex_21
FOXK1	-0.0318884	0.0811912	-0.144968	-0.552709	0.644054	1	ex_21
NAALAD2	-0.0269006	0.0515783	-0.105379	-0.671826	0.644062	1	ex_21
RAP1A	0.0133427	0.0663731	-0.0396877	0.493136	0.644088	1	ex_21
BROX	-0.035076	0.081708	-0.15186	-0.588674	0.644803	1	ex_21
ACAT1	-0.0217986	0.0320884	-0.0756855	-0.792854	0.644991	1	ex_21
DDHD1	-0.00386525	0.096697	-0.104427	-0.075334	0.644994	1	ex_21
PDGFC	-0.0196489	0.0653114	-0.104609	-0.453283	0.64525	1	ex_21
CRACD	0.0295977	0.105855	-0.0466592	0.760724	0.645653	1	ex_21
CYB561	-0.00478807	0.0319497	-0.0415259	-0.255444	0.64638	1	ex_21
PIGZ	0.0243395	0.0695256	-0.0208466	1.05573	0.646592	1	ex_21
TCERG1L	-0.00957445	0.0431802	-0.0623291	-0.355714	0.646641	1	ex_21
P4HTM	0.017996	0.0534898	-0.0174978	0.99374	0.64665	1	ex_21
CACNG7	0.00776148	0.0310449	-0.015522	0.653348	0.646672	1	ex_21
ANAPC5	0.00760532	0.0722946	-0.057084	0.230427	0.646829	1	ex_21
CLUAP1	0.0193054	0.0955627	-0.0569519	0.496188	0.647113	1	ex_21
LRP6	-0.0104713	0.0451741	-0.0661166	-0.368823	0.647237	1	ex_21
SLC66A2	0.0242484	0.0732805	-0.0247837	0.969284	0.647405	1	ex_21
DNAH7	-0.0477624	0.051327	-0.146852	-0.944729	0.647572	1	ex_21
IKBKB	0.00522528	0.0265751	-0.0161245	0.479693	0.648161	1	ex_21
ATP6V1B2	0.0517187	0.162222	-0.0587851	0.917315	0.648261	1	ex_21
SMARCA2	-0.0436784	0.0856935	-0.17305	-0.661721	0.64846	1	ex_21
ZNF569	0.00334093	0.0845845	-0.0779027	0.0805983	0.648555	1	ex_21
ABCB9	-0.0167588	0.0680972	-0.101615	-0.387088	0.648971	1	ex_21
ANKRD42	-0.0124288	0.0585801	-0.0834377	-0.343056	0.649068	1	ex_21
GTF3C1	0.0062131	0.0351359	-0.0227097	0.421033	0.649121	1	ex_21
ARHGEF9	0.0260414	0.0968588	-0.044776	0.72073	0.649595	1	ex_21
RRAS2	-0.0270623	0.0616936	-0.115818	-0.597607	0.649845	1	ex_21
CLPTM1	0.00913181	0.0607442	-0.0424806	0.346778	0.649847	1	ex_21
RB1	-0.00250723	0.073564	-0.0785785	-0.0645985	0.650262	1	ex_21
UCHL5	0.0210227	0.0618206	-0.0197753	1.00994	0.650371	1	ex_21
ACVR2A	0.0134688	0.054002	-0.0270644	0.651279	0.650414	1	ex_21
CLIP3	-0.0280442	0.0559903	-0.112079	-0.654084	0.650518	1	ex_21
NDUFV3	0.00825941	0.0325287	-0.0160099	0.667023	0.650793	1	ex_21
ST6GALNAC3	-0.0584712	0.132568	-0.24951	-0.599885	0.65153	1	ex_21
SNX2	0.042591	0.123227	-0.0380446	1.03524	0.651705	1	ex_21
TM9SF3	0.0270335	0.0924078	-0.0383408	0.810482	0.652654	1	ex_21
FLOT2	-0.0187965	0.0567151	-0.0943081	-0.487878	0.653315	1	ex_21
ZNF506	0.00410092	0.0152712	-0.00706935	0.719558	0.653365	1	ex_21
DEPDC5	-0.0135951	0.0359923	-0.0631825	-0.537352	0.654171	1	ex_21
NCOA3	0.00483644	0.0166218	-0.0069489	0.804325	0.654297	1	ex_21
SYT6	-0.0359163	0.0542496	-0.126082	-0.780724	0.654415	1	ex_21
KIF5A	0.0308311	0.109556	-0.0478937	0.767583	0.654671	1	ex_21
CRB1	-0.018905	0.0453535	-0.0831635	-0.576627	0.65477	1	ex_21
POU2F2	0.00201148	0.152103	-0.14808	0.0262669	0.654855	1	ex_21
ACVR1B	0.00610877	0.0268265	-0.014609	0.577909	0.654947	1	ex_21
ZADH2	-0.0245199	0.0345881	-0.0836279	-0.813057	0.65495	1	ex_21
PCDH7	-0.0399	0.359057	-0.438857	-0.196017	0.655791	1	ex_21
TUB	0.0248168	0.0798731	-0.0302394	0.883462	0.656055	1	ex_21
CREBZF	0.0326245	0.137304	-0.0720551	0.610843	0.656069	1	ex_21
GPM6A	0.0500378	0.166378	-0.0663025	0.842978	0.656476	1	ex_21
PILRB	-0.0115104	0.0328965	-0.0559173	-0.508028	0.656518	1	ex_21
GUCY1A2	-0.0346858	0.112228	-0.181599	-0.462742	0.656522	1	ex_21
ZKSCAN1	-0.0142582	0.055755	-0.0842714	-0.399147	0.657026	1	ex_21
DYNC1H1	-0.0110821	0.149974	-0.172138	-0.134863	0.657662	1	ex_21
MEGF9	0.0268543	0.0953403	-0.0416317	0.768528	0.657742	1	ex_21
RSRC1	-0.0271064	0.0307714	-0.0849842	-0.917927	0.658086	1	ex_21
SRSF4	-0.00949311	0.0498684	-0.0688546	-0.313438	0.658725	1	ex_21
CPEB1	-0.0155218	0.0583312	-0.0893747	-0.411928	0.659326	1	ex_21
KDM1A	-0.00818693	0.0655714	-0.0819453	-0.217549	0.659486	1	ex_21
HEATR3	0.0226861	0.0775714	-0.0321992	0.810124	0.659574	1	ex_21
KCNQ3	-0.0674689	0.106047	-0.240985	-0.762101	0.660054	1	ex_21
PHTF1	0.0201568	0.0663162	-0.0260027	0.855872	0.660373	1	ex_21
CASD1	0.0314253	0.141921	-0.0790708	0.557418	0.660429	1	ex_21
TM7SF3	0.00980448	0.0360998	-0.0164908	0.730793	0.660866	1	ex_21
PSMD14	0.0202648	0.0936461	-0.0531166	0.541258	0.661029	1	ex_21
MRPL1	0.00768161	0.0847228	-0.0693596	0.195424	0.661432	1	ex_21
MRPS25	0.0139651	0.0529422	-0.025012	0.702235	0.661663	1	ex_21
ST3GAL2	-0.0348829	0.0713276	-0.141093	-0.643715	0.661855	1	ex_21
SRGAP2	0.0202746	0.0834406	-0.0428914	0.629096	0.662025	1	ex_21
DNMT1	-0.00563941	0.0386007	-0.0498795	-0.249842	0.662171	1	ex_21
FKBP8	0.0223096	0.165973	-0.121353	0.304365	0.662394	1	ex_21
MRS2	0.00931669	0.0303161	-0.0116827	0.869566	0.662533	1	ex_21
GCLM	0.00930102	0.0505633	-0.0319612	0.4418	0.662625	1	ex_21
JADE2	0.024321	0.0803771	-0.0317352	0.850366	0.662629	1	ex_21
SMG7	-0.036256	0.0615098	-0.134022	-0.726844	0.662955	1	ex_21
NAB1	-0.0134748	0.0816441	-0.108594	-0.277654	0.662955	1	ex_21
HECTD1	0.0164077	0.122587	-0.0897714	0.30287	0.66298	1	ex_21
ERP44	0.0101859	0.0318351	-0.0114632	0.922163	0.663449	1	ex_21
MFSD8	0.0132238	0.0855756	-0.0591279	0.358226	0.663784	1	ex_21
GRB10	-0.0238889	0.0456419	-0.0934198	-0.673391	0.664004	1	ex_21
MGAT5	-0.0242633	0.0742027	-0.122729	-0.482961	0.664049	1	ex_21
ASTN2	-0.0343801	0.043143	-0.111903	-0.869209	0.664314	1	ex_21
MPP6	-0.0242527	0.13948	-0.187985	-0.290317	0.664404	1	ex_21
ULK2	0.00613272	0.0651183	-0.0528529	0.203777	0.665426	1	ex_21
PTPRU	-0.00101765	0.0878123	-0.0898476	-0.0224536	0.665443	1	ex_21
APIP	-0.00740374	0.0354291	-0.0502366	-0.338784	0.665629	1	ex_21
TSPYL2	-0.0210355	0.0243427	-0.0664138	-0.90856	0.665644	1	ex_21
ZNF804B	0.0492561	0.227291	-0.128779	0.542253	0.665823	1	ex_21
GNG2	-0.0193372	0.0403339	-0.0790084	-0.635153	0.665988	1	ex_21
PLXNA1	0.0428276	0.155726	-0.0700711	0.743503	0.66634	1	ex_21
EXT2	0.00251405	0.0882274	-0.0831993	0.0574874	0.66654	1	ex_21
PCBP2	0.0178709	0.0669678	-0.031226	0.713413	0.66656	1	ex_21
IQCK	-0.00477489	0.0247338	-0.0342836	-0.317147	0.66705	1	ex_21
ZC3H7A	-0.00311181	0.0764392	-0.0826628	-0.0766682	0.667553	1	ex_21
TMBIM6	0.0189573	0.0914032	-0.0534887	0.512873	0.667896	1	ex_21
CPSF7	-0.0354865	0.0430795	-0.114053	-0.885272	0.668068	1	ex_21
ADAMTS19	-0.0282031	0.108237	-0.164643	-0.405138	0.668203	1	ex_21
TMTC2	-0.00807719	0.1271	-0.143254	-0.117113	0.668216	1	ex_21
SNAP25	0.0612287	0.208995	-0.0865377	0.812134	0.668241	1	ex_21
CSGALNACT2	0.0166989	0.0849234	-0.0515255	0.47973	0.66959	1	ex_21
IFT57	0.0297172	0.122797	-0.0633627	0.625749	0.670006	1	ex_21
BAALC	0.00611605	0.0790137	-0.0667816	0.164439	0.670033	1	ex_21
TAPT1	-0.00964319	0.067476	-0.0867624	-0.245079	0.670372	1	ex_21
CPEB3	-0.0414006	0.0501251	-0.132926	-0.886567	0.671066	1	ex_21
VIRMA	-0.0243143	0.0500202	-0.0986489	-0.641091	0.671585	1	ex_21
RBM28	-0.00977299	0.0262079	-0.0457539	-0.532357	0.671698	1	ex_21
SNX16	0.00627262	0.0215179	-0.0089727	0.806418	0.671715	1	ex_21
LAS1L	0.00894278	0.0384143	-0.0205287	0.594728	0.671732	1	ex_21
AGPS	0.029482	0.0896657	-0.0307016	0.960124	0.671951	1	ex_21
MPV17	0.00890562	0.030757	-0.0129457	0.798792	0.672242	1	ex_21
BMT2	-0.0363231	0.0628391	-0.135485	-0.717935	0.672252	1	ex_21
FSD1	-0.0496946	0.0658687	-0.165258	-0.842825	0.672335	1	ex_21
AATF	0.0156805	0.0819962	-0.0506352	0.463437	0.672413	1	ex_21
TFDP2	-0.0533829	0.0839739	-0.19074	-0.761728	0.672679	1	ex_21
UFL1	0.00062974	0.0296399	-0.0283804	0.0425461	0.673135	1	ex_21
MAPK8IP2	0.021284	0.105031	-0.0624625	0.498122	0.673247	1	ex_21
RABL6	-0.021739	0.0514019	-0.09488	-0.582543	0.673863	1	ex_21
SNAPC3	0.000153847	0.0436388	-0.0433312	0.0069342	0.674125	1	ex_21
NDUFB6	0.0108739	0.0377108	-0.015963	0.794146	0.67461	1	ex_21
MDM2	0.0305228	0.098876	-0.0378305	0.875211	0.674777	1	ex_21
BCL2	-0.016866	0.0719021	-0.105634	-0.372394	0.674894	1	ex_21
G2E3	-0.011116	0.0468955	-0.0691275	-0.375564	0.675213	1	ex_21
ABI1	-0.00773654	0.0389956	-0.0544687	-0.324474	0.675219	1	ex_21
DNASE1	-0.0281142	0.0436347	-0.0998631	-0.767996	0.675288	1	ex_21
WDR92	-0.0197089	0.0619996	-0.101417	-0.472763	0.675359	1	ex_21
ELAVL4	-0.0130773	0.0930026	-0.119157	-0.241621	0.675739	1	ex_21
RTN1	0.0331561	0.108733	-0.042421	0.859847	0.676128	1	ex_21
ERCC8	-0.0265102	0.032602	-0.0856224	-0.87899	0.676155	1	ex_21
FAM216A	0.000185003	0.0480544	-0.0476844	0.00757475	0.676634	1	ex_21
SUPT3H	-0.0380196	0.0753479	-0.151387	-0.657305	0.676685	1	ex_21
EPC2	0.0108006	0.0444851	-0.022884	0.62844	0.676875	1	ex_21
SLC25A36	0.0207054	0.079464	-0.0380533	0.690652	0.676927	1	ex_21
AIDA	-0.0155323	0.0635098	-0.0945744	-0.385146	0.677399	1	ex_21
FAM120AOS	0.0171569	0.0788725	-0.0445588	0.544867	0.677461	1	ex_21
PTDSS1	-0.00235424	0.057159	-0.0618675	-0.0775328	0.677664	1	ex_21
LMF1	0.00744255	0.0918449	-0.0769598	0.172829	0.678304	1	ex_21
SLC39A14	-0.0113926	0.0692104	-0.0919957	-0.277026	0.678935	1	ex_21
CENPP	-0.0207912	0.10699	-0.148573	-0.318904	0.679204	1	ex_21
BICDL1	0.00727194	0.0346582	-0.0201143	0.520434	0.679215	1	ex_21
TAFA5	0.0202008	0.098253	-0.0578513	0.507262	0.679243	1	ex_21
DLG4	0.0176924	0.0725793	-0.0371944	0.631781	0.679548	1	ex_21
SRFBP1	-0.030805	0.0368489	-0.098459	-0.892435	0.679786	1	ex_21
SAR1B	0.0201798	0.0790407	-0.038681	0.671953	0.679863	1	ex_21
DYNC2LI1	-0.0547911	0.0863929	-0.195975	-0.760628	0.680172	1	ex_21
PLAA	0.00482826	0.019124	-0.00946752	0.661959	0.680639	1	ex_21
CCDC6	0.0278801	0.0957416	-0.0399813	0.80523	0.680762	1	ex_21
APBB1	-0.0285218	0.0484654	-0.105509	-0.726117	0.680877	1	ex_21
TPGS2	0.00808957	0.0265395	-0.0103604	0.859368	0.680896	1	ex_21
FAM53B	-0.0323179	0.0785651	-0.143201	-0.57125	0.681152	1	ex_21
SUPT6H	0.0100198	0.0840624	-0.0640229	0.265231	0.681283	1	ex_21
ANKRD30BL	-0.0188847	0.143605	-0.181375	-0.227788	0.681332	1	ex_21
BRI3BP	0.0113403	0.0766398	-0.0539592	0.340378	0.681579	1	ex_21
CACNB4	-0.027061	0.0511391	-0.105261	-0.678243	0.681674	1	ex_21
CLSTN1	0.043315	0.209808	-0.123178	0.509906	0.681958	1	ex_21
TERF2	0.00710292	0.0420514	-0.0278455	0.398343	0.68257	1	ex_21
CAMKK1	-0.0178449	0.0696769	-0.105367	-0.399619	0.682712	1	ex_21
CLPX	0.00450092	0.0513372	-0.0423354	0.18835	0.682971	1	ex_21
CSE1L	0.012481	0.0429317	-0.0179697	0.803343	0.683367	1	ex_21
CBR4	-0.0189487	0.0453537	-0.083251	-0.577563	0.683479	1	ex_21
PLEKHA6	-0.00299503	0.035986	-0.0419761	-0.15059	0.683498	1	ex_21
FGFR1OP2	-0.0237732	0.108603	-0.156149	-0.351987	0.683971	1	ex_21
SCARB1	-0.0206938	0.0634108	-0.104798	-0.482245	0.68402	1	ex_21
GTPBP10	-0.000376276	0.0597576	-0.0605101	-0.0122641	0.684093	1	ex_21
TRAPPC11	-0.0144259	0.0513102	-0.0801621	-0.430118	0.684293	1	ex_21
NUDCD1	-0.00805599	0.0453752	-0.0614871	-0.29551	0.684671	1	ex_21
ZSCAN18	0.0219114	0.0764183	-0.0325955	0.787893	0.684731	1	ex_21
SEPTIN9	0.00190863	0.025927	-0.0221097	0.155749	0.684764	1	ex_21
CTCF	-0.025599	0.043931	-0.0951291	-0.721605	0.684868	1	ex_21
CCDC84	-0.01628	0.0736143	-0.106174	-0.354953	0.684974	1	ex_21
WASHC4	-0.00485704	0.0501512	-0.0598652	-0.173058	0.685222	1	ex_21
ANKDD1A	-0.0199057	0.0762968	-0.116108	-0.405544	0.685673	1	ex_21
RAB14	0.0317388	0.127045	-0.0635672	0.652708	0.685728	1	ex_21
HBS1L	0.0186436	0.0649723	-0.027685	0.788732	0.686555	1	ex_21
CCDC191	0.00279985	0.0170078	-0.011408	0.386236	0.686588	1	ex_21
MBIP	0.0359973	0.126428	-0.0544334	0.780193	0.686633	1	ex_21
RAB3IP	-0.0321657	0.04122	-0.105551	-0.859071	0.687113	1	ex_21
ANKRD28	-0.0166833	0.0460829	-0.0794494	-0.520959	0.687282	1	ex_21
SLC38A6	-0.039718	0.0592348	-0.138671	-0.786697	0.687289	1	ex_21
ZNF736	-0.0220405	0.0446471	-0.088728	-0.647774	0.688061	1	ex_21
IFT52	0.00439977	0.0363528	-0.0275532	0.269877	0.688422	1	ex_21
DLGAP4	-0.031198	0.125035	-0.187431	-0.391383	0.688646	1	ex_21
ATF7	-0.020207	0.03623	-0.076644	-0.701755	0.688659	1	ex_21
LRP1	-0.0128617	0.043448	-0.0691714	-0.447675	0.689232	1	ex_21
NLN	-0.0306939	0.0728567	-0.134244	-0.580962	0.69028	1	ex_21
NSG2	0.0122828	0.0552744	-0.0307088	0.559966	0.69056	1	ex_21
ENDOD1	0.03635	0.122535	-0.0498346	0.826652	0.690822	1	ex_21
MAST1	0.0364068	0.147497	-0.0746836	0.642324	0.691269	1	ex_21
PHTF2	-0.0162732	0.068983	-0.101529	-0.374106	0.691346	1	ex_21
EFR3A	0.0620889	0.204457	-0.0802797	0.854767	0.691447	1	ex_21
UCK2	-0.00246409	0.0076515	-0.0125797	-0.477434	0.691448	1	ex_21
NVL	-0.00536757	0.0389866	-0.0497218	-0.237187	0.691595	1	ex_21
N4BP2L2	-0.0663505	0.327013	-0.459714	-0.330597	0.691713	1	ex_21
SP3	-0.0363919	0.0587555	-0.131539	-0.749645	0.69175	1	ex_21
IREB2	0.0045819	0.0568005	-0.0476366	0.171976	0.691861	1	ex_21
TXNDC15	-0.0241816	0.0582757	-0.106639	-0.574783	0.691942	1	ex_21
FAM162A	0.0292966	0.0914964	-0.0329031	0.92316	0.692319	1	ex_21
ADORA1	0.0171671	0.0641103	-0.0297761	0.716757	0.692626	1	ex_21
NUBPL	0.0128688	0.0488267	-0.0230891	0.701441	0.692859	1	ex_21
PTEN	-0.0410615	0.0520994	-0.134222	-0.863871	0.692882	1	ex_21
IGSF11	-0.00963012	0.0539751	-0.0732353	-0.296748	0.692968	1	ex_21
JAK1	0.0489281	0.194599	-0.0967425	0.658317	0.693098	1	ex_21
RNPC3	-0.0192995	0.100502	-0.139101	-0.315741	0.693269	1	ex_21
ATAD2B	-0.0303517	0.0500898	-0.110793	-0.739522	0.693307	1	ex_21
FDFT1	0.034955	0.139562	-0.0696524	0.65493	0.693341	1	ex_21
ZNF471	0.027993	0.102011	-0.0460248	0.741245	0.693383	1	ex_21
CEP170	-0.0116574	0.0590301	-0.082345	-0.323227	0.693541	1	ex_21
SEMA4D	0.0304315	0.117746	-0.0568831	0.683101	0.693738	1	ex_21
PIP4P2	0.0423469	0.130717	-0.0460234	0.939212	0.693767	1	ex_21
ARHGAP6	-0.0274513	0.0701215	-0.125024	-0.55142	0.694101	1	ex_21
VSNL1	0.0536376	0.177803	-0.0705274	0.846678	0.694267	1	ex_21
SPATA6	-0.054707	0.0885407	-0.197955	-0.74852	0.694506	1	ex_21
CHSY1	-0.00151558	0.0594747	-0.0625058	-0.0487041	0.694832	1	ex_21
PAPOLG	-0.00463951	0.0208659	-0.030145	-0.356523	0.695006	1	ex_21
TAF4B	-0.0247725	0.0556565	-0.105202	-0.603679	0.695326	1	ex_21
SEC24B	-0.0242772	0.035002	-0.0835565	-0.802684	0.695773	1	ex_21
IFT74	-0.0314072	0.0665589	-0.129373	-0.62835	0.696045	1	ex_21
RC3H2	0.0244038	0.0806364	-0.0318288	0.850585	0.696327	1	ex_21
ZNF207	0.00887138	0.101091	-0.0833481	0.188546	0.696358	1	ex_21
MAP4K4	-0.0217075	0.0391797	-0.0825947	-0.698766	0.697053	1	ex_21
NFX1	-0.0106047	0.0357365	-0.0569458	-0.448517	0.69752	1	ex_21
XXYLT1	0.0246204	0.110298	-0.061057	0.563218	0.697537	1	ex_21
CRBN	0.033203	0.130818	-0.0644123	0.666665	0.69775	1	ex_21
ZNF362	0.0067912	0.0520109	-0.0384285	0.294352	0.698146	1	ex_21
CYP46A1	0.0190519	0.0873883	-0.0492845	0.546429	0.698961	1	ex_21
METTL14	0.00278132	0.0593179	-0.0537552	0.0964204	0.699113	1	ex_21
YARS2	0.000875619	0.0165321	-0.0147808	0.109615	0.699277	1	ex_21
HUWE1	-0.025224	0.0344599	-0.084908	-0.828332	0.699396	1	ex_21
LDHB	-0.0314205	0.139481	-0.202322	-0.360342	0.699602	1	ex_21
TAF11	0.00205831	0.068755	-0.0646384	0.060486	0.699821	1	ex_21
DNMT3A	-0.0124986	0.047562	-0.0725591	-0.407867	0.699858	1	ex_21
NMT2	-0.0236486	0.0372033	-0.0845005	-0.761691	0.700332	1	ex_21
WSCD2	-0.00127852	0.0349851	-0.0375422	-0.0691009	0.700495	1	ex_21
AFF4	-0.00767326	0.0489101	-0.0642566	-0.26579	0.700689	1	ex_21
BCAS4	-0.0177449	0.0529753	-0.0884651	-0.491788	0.701094	1	ex_21
GNAL	0.00317924	0.125468	-0.11911	0.0509546	0.702272	1	ex_21
ANKLE2	-0.0150921	0.0514801	-0.0816644	-0.44433	0.702876	1	ex_21
DCAKD	0.00229483	0.0315357	-0.0269461	0.153818	0.702915	1	ex_21
UBE2E3	-0.0166918	0.0560594	-0.089443	-0.449688	0.70292	1	ex_21
ESYT3	-0.0219175	0.045583	-0.0894181	-0.636403	0.703024	1	ex_21
CDK5R1	0.0309892	0.104676	-0.0426979	0.824266	0.703066	1	ex_21
NCBP1	0.0149789	0.0526771	-0.0227193	0.778766	0.703272	1	ex_21
STIM1	-0.0445442	0.0653689	-0.154457	-0.79431	0.703409	1	ex_21
ZFHX2	-0.0254483	0.0499302	-0.100827	-0.661697	0.703603	1	ex_21
FBXO10	-0.00921068	0.0674871	-0.0859084	-0.235373	0.703609	1	ex_21
SNTG2	0.0471217	0.17857	-0.0843262	0.702612	0.70376	1	ex_21
GRIA1	-0.0358388	0.0879364	-0.159614	-0.567503	0.704	1	ex_21
IRS2	-0.0473825	0.120683	-0.215448	-0.552571	0.704052	1	ex_21
SLC25A40	0.000558975	0.033801	-0.0326831	0.0329573	0.704635	1	ex_21
SPOP	0.000509885	0.014003	-0.0129832	0.0740642	0.70479	1	ex_21
APOOL	0.00676063	0.0741031	-0.0605819	0.196764	0.704856	1	ex_21
APC2	-0.0201304	0.0662107	-0.106471	-0.456964	0.704947	1	ex_21
CALD1	-0.0101485	0.0742789	-0.0945759	-0.235595	0.705167	1	ex_21
ARHGAP35	-0.0174413	0.0866479	-0.121531	-0.328414	0.70559	1	ex_21
CA11	0.0367805	0.133443	-0.0598822	0.745773	0.705843	1	ex_21
BTAF1	0.0029563	0.0428004	-0.0368877	0.145423	0.706052	1	ex_21
STRN	-0.0280724	0.0377768	-0.0939216	-0.835559	0.706866	1	ex_21
EXT1	-0.068718	0.124323	-0.261759	-0.6977	0.707008	1	ex_21
SUPV3L1	-0.0223341	0.0646403	-0.109308	-0.503297	0.707331	1	ex_21
OSBPL8	0.00413066	0.226665	-0.218404	0.0363806	0.707345	1	ex_21
INTS10	0.00336278	0.0747966	-0.068071	0.0922663	0.707695	1	ex_21
MRPS31	0.00961181	0.0809598	-0.0617362	0.264041	0.708239	1	ex_21
SNRPD3	0.0270426	0.0897679	-0.0356827	0.844995	0.708536	1	ex_21
BAIAP2	0.0170533	0.131376	-0.0972695	0.292364	0.70867	1	ex_21
EXOSC3	0.00468228	0.0314071	-0.0220425	0.343392	0.708874	1	ex_21
SSBP3	-0.0336469	0.0920266	-0.15932	-0.524747	0.709445	1	ex_21
TET3	-0.023238	0.0672458	-0.113722	-0.503357	0.709459	1	ex_21
KAT7	-0.0317211	0.0442002	-0.107642	-0.818903	0.709498	1	ex_21
USP12	0.00476698	0.0171245	-0.00759055	0.756066	0.709983	1	ex_21
ZSWIM8	0.00977221	0.0544582	-0.0349137	0.428618	0.709997	1	ex_21
RIMKLA	0.00620865	0.0522134	-0.0397961	0.26451	0.710192	1	ex_21
DFFB	-4.84348e-05	0.032616	-0.0327129	-0.00290623	0.710348	1	ex_21
CDK11A	0.00110225	0.0731775	-0.070973	0.0299739	0.710438	1	ex_21
RIOK3	0.0177718	0.0929774	-0.0574338	0.463158	0.710478	1	ex_21
ECD	-0.00144504	0.0754554	-0.0783455	-0.0368297	0.710663	1	ex_21
MBOAT2	-0.0151804	0.0567916	-0.0871524	-0.413398	0.710891	1	ex_21
ADK	-0.0346974	0.068955	-0.13835	-0.656093	0.711052	1	ex_21
IPO8	-0.0265725	0.0459249	-0.0990699	-0.718387	0.711112	1	ex_21
ZMYM5	0.0105542	0.0389313	-0.0178229	0.72896	0.711202	1	ex_21
TSHZ1	-0.041538	0.0804934	-0.163569	-0.667147	0.711826	1	ex_21
THOC2	-0.0187218	0.0496229	-0.0870665	-0.536897	0.711843	1	ex_21
RAB8B	0.0220497	0.0828482	-0.0387488	0.710817	0.711876	1	ex_21
ZNF680	0.0371746	0.24684	-0.172491	0.347509	0.711892	1	ex_21
IMMT	-0.0405663	0.0766957	-0.157828	-0.678041	0.71192	1	ex_21
SKP2	0.00848853	0.0300307	-0.0130536	0.772311	0.712001	1	ex_21
PRRC2B	0.0190367	0.0708848	-0.0328114	0.719627	0.71234	1	ex_21
CCDC148	-0.0138843	0.0894657	-0.117234	-0.263306	0.712888	1	ex_21
MID2	-0.00485719	0.0414515	-0.0511659	-0.205575	0.71348	1	ex_21
SH3RF1	0.0066163	0.026336	-0.0131034	0.657603	0.714034	1	ex_21
PDCD6	0.0126667	0.0480971	-0.0227638	0.700702	0.714166	1	ex_21
NCOA6	-0.00923897	0.0453227	-0.0638006	-0.331882	0.714172	1	ex_21
PRPSAP2	-0.0243379	0.035667	-0.0843428	-0.794958	0.714456	1	ex_21
SPARCL1	0.064297	0.221093	-0.0924994	0.803716	0.714547	1	ex_21
PPP1R7	0.01463	0.0492422	-0.0199822	0.828447	0.714721	1	ex_21
NDUFS1	-0.0266717	0.0377296	-0.091073	-0.811715	0.7149	1	ex_21
PANK3	0.00176062	0.0159216	-0.0124004	0.243679	0.714958	1	ex_21
AP1B1	0.00120792	0.04055	-0.0381342	0.0601765	0.714976	1	ex_21
ZNF235	0.0224063	0.0760946	-0.031282	0.817972	0.715005	1	ex_21
RNF103	0.0119798	0.0500479	-0.0260882	0.616792	0.715885	1	ex_21
DNAJC5	-0.00791906	0.0516802	-0.0675183	-0.260424	0.71591	1	ex_21
AGO4	-0.0281412	0.0691787	-0.125461	-0.566747	0.716067	1	ex_21
SLC6A6	-0.00539351	0.0243259	-0.0351129	-0.355697	0.716091	1	ex_21
TLE4	-0.0397196	0.0858421	-0.165281	-0.620006	0.716161	1	ex_21
ATCAY	-0.0343931	0.0479281	-0.116714	-0.818857	0.716199	1	ex_21
AGBL3	-0.00263929	0.0348077	-0.0400863	-0.13814	0.717628	1	ex_21
ZNF277	0.00427809	0.0439664	-0.0354102	0.211269	0.717709	1	ex_21
GOLM1	-0.00802586	0.0553765	-0.0714282	-0.248104	0.717771	1	ex_21
PDE10A	-0.00561042	0.0464765	-0.0576974	-0.211113	0.717936	1	ex_21
MTF2	0.00788041	0.0318435	-0.0160827	0.644547	0.717939	1	ex_21
TNPO1	-0.0407807	0.0773655	-0.158927	-0.676523	0.718027	1	ex_21
RSPRY1	-0.0168618	0.0473842	-0.0811078	-0.514406	0.718152	1	ex_21
SNX19	-0.00545029	0.0416871	-0.0525877	-0.226622	0.718419	1	ex_21
MPC1	0.00635106	0.0407201	-0.028018	0.362182	0.718435	1	ex_21
CDC40	0.011856	0.0755645	-0.0518526	0.364743	0.718528	1	ex_21
ENSA	-0.0132384	0.058041	-0.0845178	-0.364014	0.718948	1	ex_21
BNIP3L	-0.0419648	0.126545	-0.210475	-0.488098	0.719124	1	ex_21
TSPAN3	-0.00876619	0.0482632	-0.0657956	-0.301273	0.719324	1	ex_21
BCL2L13	0.00245937	0.0446914	-0.0397726	0.114138	0.719604	1	ex_21
ABO	-0.00848081	0.0471585	-0.0641201	-0.298747	0.720013	1	ex_21
PTPRK	-0.030035	0.0871299	-0.1472	-0.502433	0.720174	1	ex_21
MAGI3	-0.025343	0.0462766	-0.0969626	-0.693545	0.720556	1	ex_21
CIBAR1	0.0252539	0.101663	-0.0511557	0.647782	0.720756	1	ex_21
NEK4	-0.0390127	0.0545929	-0.132618	-0.816868	0.720806	1	ex_21
CD46	0.0200523	0.101389	-0.0612843	0.483199	0.721224	1	ex_21
TMEM43	0.0253469	0.0903927	-0.039699	0.763753	0.721357	1	ex_21
ZDHHC13	0.00651276	0.0409662	-0.0279407	0.370494	0.721949	1	ex_21
MIS18BP1	-0.0315507	0.0824523	-0.145554	-0.542426	0.721965	1	ex_21
ADD1	-0.0206501	0.0303335	-0.0716336	-0.793852	0.722187	1	ex_21
YEATS2	-0.0333694	0.0644837	-0.131222	-0.668377	0.723417	1	ex_21
CEP83	-0.0326607	0.0781686	-0.14349	-0.577589	0.723434	1	ex_21
ACTR3	0.0175974	0.0636136	-0.0284187	0.749527	0.723816	1	ex_21
PRKAR2A	-0.0316931	0.0814764	-0.144863	-0.548888	0.725155	1	ex_21
MED4	-0.00294135	0.0124772	-0.0183599	-0.373895	0.725455	1	ex_21
SUSD4	-0.00303685	0.0316662	-0.0377399	-0.171516	0.725746	1	ex_21
XPNPEP3	-0.0196497	0.0623326	-0.101632	-0.469768	0.726206	1	ex_21
C9orf85	-0.0313829	0.0671215	-0.129887	-0.624433	0.72622	1	ex_21
PRDM8	-0.0288446	0.0873189	-0.145008	-0.48668	0.726344	1	ex_21
TENM2	-0.0555522	0.0824639	-0.193568	-0.788896	0.726807	1	ex_21
MFN1	-0.0257202	0.0601014	-0.111542	-0.587389	0.727096	1	ex_21
SAT1	-0.0205701	0.0341934	-0.0753337	-0.736196	0.727263	1	ex_21
SLTM	-0.021298	0.0610331	-0.103629	-0.507017	0.72758	1	ex_21
PRB2	-0.0272651	0.079034	-0.133564	-0.50272	0.728301	1	ex_21
MTA3	-0.0284603	0.0543073	-0.111228	-0.673949	0.729111	1	ex_21
RNF216	-0.0306104	0.0914482	-0.152669	-0.491529	0.729155	1	ex_21
SEC61A2	0.0189479	0.0920885	-0.0541926	0.507752	0.729447	1	ex_21
AP2B1	0.0162482	0.0721936	-0.0396971	0.569232	0.729765	1	ex_21
XPA	-0.000881437	0.0504563	-0.0522192	-0.0336514	0.729923	1	ex_21
CTIF	0.0148312	0.0721799	-0.0425176	0.506874	0.730469	1	ex_21
FOXJ3	-0.00235914	0.0466525	-0.0513708	-0.0943414	0.730559	1	ex_21
COQ8A	0.0124238	0.05928	-0.0344324	0.51968	0.730709	1	ex_21
PANK2	0.0132967	0.0471468	-0.0205534	0.769895	0.730872	1	ex_21
GNAO1	-0.0494166	0.12577	-0.224603	-0.552867	0.730992	1	ex_21
ZNF714	0.00431818	0.028741	-0.0201046	0.34654	0.731004	1	ex_21
INTS9	-0.00953569	0.0721224	-0.0911938	-0.228876	0.731034	1	ex_21
PPARD	0.00172275	0.0487742	-0.0453288	0.0717623	0.731074	1	ex_21
TPPP	-0.018711	0.130907	-0.168329	-0.245109	0.73123	1	ex_21
SPIN1	0.0235361	0.0957758	-0.0487036	0.638566	0.731382	1	ex_21
LZTS3	0.00876791	0.0315152	-0.0139794	0.755464	0.73156	1	ex_21
HMGB1	0.0723429	0.318066	-0.17338	0.577029	0.731683	1	ex_21
SCAI	-0.0287969	0.069297	-0.126891	-0.575376	0.732075	1	ex_21
PTPRZ1	0.000887555	0.0132244	-0.0114493	0.141006	0.732893	1	ex_21
EPB41	0.0263372	0.0945174	-0.041843	0.757112	0.732938	1	ex_21
AGPAT5	0.021246	0.0747028	-0.0322109	0.778971	0.733058	1	ex_21
NSMCE2	-0.0226653	0.0747769	-0.120107	-0.455892	0.733163	1	ex_21
CRAMP1	-0.0185121	0.0592824	-0.0963066	-0.466396	0.733179	1	ex_21
ZNF84	0.0133882	0.0559952	-0.0292187	0.615872	0.733189	1	ex_21
GLB1L3	-0.0239249	0.041219	-0.0890688	-0.719822	0.733237	1	ex_21
NCOR2	0.0342762	0.135965	-0.0674123	0.660646	0.7343	1	ex_21
ZNF568	-0.00242797	0.0213447	-0.0262006	-0.200177	0.734334	1	ex_21
PSEN1	-0.00278879	0.0561394	-0.0617169	-0.0927557	0.734612	1	ex_21
BEND6	0.010043	0.0369772	-0.0168913	0.73081	0.734667	1	ex_21
NRG2	0.0293637	0.115747	-0.0570193	0.66624	0.734738	1	ex_21
RPRD1B	-0.00321581	0.0317726	-0.0382042	-0.180142	0.735786	1	ex_21
PNKD	0.000642339	0.0532485	-0.0519639	0.0239318	0.735935	1	ex_21
LCOR	0.0204529	0.149268	-0.108363	0.311197	0.736007	1	ex_21
GABRA4	-0.0247678	0.0472265	-0.0967621	-0.674276	0.736056	1	ex_21
FBXL4	-0.00564939	0.070823	-0.0821218	-0.144792	0.736221	1	ex_21
GCLC	0.00578943	0.0216418	-0.010063	0.715796	0.736224	1	ex_21
PKNOX2	0.0159114	0.0980113	-0.0661885	0.379851	0.736242	1	ex_21
FAM149B1	0.0132077	0.0627363	-0.0363209	0.522661	0.73642	1	ex_21
TMEM266	-0.0223217	0.0566474	-0.101291	-0.55401	0.737214	1	ex_21
PARL	0.0143484	0.0949834	-0.0662867	0.34876	0.737248	1	ex_21
CAMSAP2	-0.0107717	0.185647	-0.20719	-0.107486	0.737383	1	ex_21
TMEM248	0.00862846	0.051299	-0.0340421	0.396326	0.7376	1	ex_21
IMMP1L	0.0132613	0.0554711	-0.0289484	0.615777	0.738009	1	ex_21
ASB3	-0.0427116	0.0685047	-0.153928	-0.752705	0.738113	1	ex_21
ATP5F1C	0.0264245	0.0923778	-0.0395289	0.785267	0.738288	1	ex_21
PHYHIP	-0.037379	0.0880637	-0.162822	-0.584024	0.738576	1	ex_21
MTM1	-0.0150805	0.0446024	-0.0747634	-0.495239	0.73891	1	ex_21
ARL15	0.0611749	0.291825	-0.169475	0.519837	0.739124	1	ex_21
LUC7L3	0.00759153	0.182871	-0.167688	0.084888	0.739231	1	ex_21
JDP2	-0.0241821	0.0366324	-0.0849967	-0.779355	0.739569	1	ex_21
SORCS3	-0.0174995	0.157842	-0.192841	-0.195609	0.739941	1	ex_21
TTC39B	0.0148533	0.0510116	-0.021305	0.805123	0.740132	1	ex_21
FGF12	0.00576264	0.134798	-0.123273	0.0875309	0.740162	1	ex_21
FRMD3	-0.015462	0.058932	-0.0898561	-0.407358	0.740189	1	ex_21
CDK17	0.054023	0.191535	-0.0834895	0.769989	0.740206	1	ex_21
RBM4	-0.00346777	0.0657853	-0.0727208	-0.098143	0.74046	1	ex_21
KATNAL1	0.0241366	0.0859785	-0.0377052	0.764966	0.740655	1	ex_21
SUMF1	-0.0321621	0.146365	-0.21069	-0.353092	0.740872	1	ex_21
FRMD5	0.0324111	0.160512	-0.0956895	0.495896	0.74096	1	ex_21
USP16	0.0215043	0.0974225	-0.0544139	0.555171	0.741118	1	ex_21
STXBP4	-0.014408	0.0520156	-0.0808316	-0.425138	0.741246	1	ex_21
TBC1D9	0.0105604	0.0404257	-0.0193049	0.693045	0.741267	1	ex_21
NAE1	-0.0242649	0.0436281	-0.092158	-0.700489	0.741973	1	ex_21
ACTL6B	-0.00446855	0.0467134	-0.0556505	-0.171119	0.742438	1	ex_21
JAKMIP3	-0.046918	0.0847534	-0.178589	-0.698388	0.742495	1	ex_21
LRCH2	-0.00563979	0.0609202	-0.0721998	-0.166073	0.742756	1	ex_21
KCNH7	-0.0728513	0.315661	-0.461364	-0.367519	0.743136	1	ex_21
SLF2	0.0108726	0.0781531	-0.0564079	0.316732	0.743381	1	ex_21
TMEM106B	0.00983689	0.0388779	-0.0192042	0.663886	0.744007	1	ex_21
PPP2R2A	-0.0177375	0.0482764	-0.0837513	-0.526629	0.744052	1	ex_21
CDC73	-0.0203896	0.0345773	-0.0753566	-0.727036	0.74413	1	ex_21
DCLK2	-0.0317388	0.0972681	-0.160746	-0.482198	0.744601	1	ex_21
TMEM178A	0.01216	0.0653458	-0.0410258	0.44811	0.74465	1	ex_21
ATG4B	-0.0106087	0.0309564	-0.0521738	-0.500243	0.744992	1	ex_21
PPP3CA	-0.0253089	0.0917774	-0.142395	-0.423658	0.745064	1	ex_21
USP32	-0.0257937	0.0374392	-0.0890266	-0.799501	0.74511	1	ex_21
FOXP2	-0.00947006	0.261395	-0.280335	-0.0685248	0.745624	1	ex_21
SECISBP2	0.000200298	0.109506	-0.109106	0.00359154	0.746175	1	ex_21
MTARC2	-0.0239634	0.0488668	-0.0967937	-0.64489	0.747127	1	ex_21
GOLT1B	0.00554032	0.0290505	-0.0179699	0.461877	0.747382	1	ex_21
PHF20	-0.0154705	0.0414424	-0.0723833	-0.532772	0.74765	1	ex_21
DAGLB	0.00378589	0.0241296	-0.0165579	0.364741	0.748097	1	ex_21
CNOT7	-0.0204622	0.0369748	-0.0778992	-0.698247	0.748339	1	ex_21
RAB11FIP4	-0.0193452	0.0335999	-0.0722903	-0.716137	0.749045	1	ex_21
MGRN1	0.0124614	0.0455095	-0.0205868	0.739038	0.749306	1	ex_21
LRP8	0.00783003	0.0357093	-0.0200492	0.550466	0.749366	1	ex_21
XPO1	-0.0262023	0.0478953	-0.1003	-0.69308	0.750766	1	ex_21
RAB27B	0.00680177	0.0277104	-0.0141068	0.637595	0.751387	1	ex_21
CHCHD6	-0.0222953	0.0370031	-0.0815938	-0.736917	0.751635	1	ex_21
UBAP1L	-0.0193474	0.0500411	-0.0887359	-0.54649	0.752111	1	ex_21
CEP63	0.0194993	0.0727972	-0.0337986	0.717063	0.752301	1	ex_21
VWC2L	-0.0310861	0.115419	-0.177591	-0.415873	0.752408	1	ex_21
TBL1XR1	-0.0084703	0.126187	-0.143127	-0.123287	0.75274	1	ex_21
UBXN2A	0.004996	0.0327706	-0.0227786	0.352552	0.753332	1	ex_21
WWC3	-0.0163612	0.0443274	-0.0770498	-0.528393	0.753377	1	ex_21
RBM33	-0.0280855	0.0462954	-0.102466	-0.740063	0.753717	1	ex_21
TMTC3	0.0114878	0.0394176	-0.016442	0.806153	0.754146	1	ex_21
TECTA	-0.00963253	0.0521761	-0.0714412	-0.30545	0.754522	1	ex_21
CREM	0.00370084	0.056779	-0.0493773	0.136657	0.754916	1	ex_21
IGF2R	0.000907646	0.0553706	-0.0535553	0.0326635	0.754964	1	ex_21
NAA15	-0.0258614	0.0572458	-0.108969	-0.609903	0.755294	1	ex_21
STX7	0.0282208	0.128896	-0.0724548	0.549406	0.755518	1	ex_21
CTNNA2	0.154	0.673912	-0.365912	0.58055	0.756037	1	ex_21
SYNGR1	-0.027811	0.0454679	-0.10109	-0.743852	0.7567	1	ex_21
SLC5A3	0.0144865	0.121927	-0.092954	0.264267	0.756748	1	ex_21
GPR173	0.000127373	0.0441804	-0.0439257	0.00566695	0.75699	1	ex_21
AZI2	-0.0117454	0.0664524	-0.0899432	-0.294389	0.757784	1	ex_21
GIPC2	-0.00182703	0.0854737	-0.0891278	-0.0410182	0.757899	1	ex_21
ELAPOR2	-0.0184075	0.0499811	-0.086796	-0.527544	0.757969	1	ex_21
TYRO3	-0.00845229	0.0472364	-0.064141	-0.297478	0.758	1	ex_21
CCDC186	0.0189175	0.0944611	-0.0566261	0.490811	0.758018	1	ex_21
SRCIN1	0.00230235	0.0273706	-0.0227659	0.18001	0.758077	1	ex_21
CPNE4	0.0172968	0.0940413	-0.0594477	0.44174	0.758316	1	ex_21
NDST3	-0.0607821	0.126252	-0.247816	-0.636947	0.758495	1	ex_21
ACO1	0.0196473	0.0701613	-0.0308666	0.762325	0.759225	1	ex_21
UBE2K	-0.0202293	0.0338594	-0.0743181	-0.733031	0.759435	1	ex_21
ARID5B	-0.0168951	0.071941	-0.105731	-0.372751	0.759691	1	ex_21
USP15	0.0316221	0.138795	-0.0755504	0.578303	0.760274	1	ex_21
SMURF2	-0.0184413	0.0425262	-0.0794089	-0.592846	0.760486	1	ex_21
SRGAP1	0.0168306	0.0837934	-0.0501323	0.492621	0.760522	1	ex_21
USP11	0.00992693	0.111996	-0.0921418	0.190621	0.761734	1	ex_21
SGPP1	-0.0281296	0.0621136	-0.118373	-0.610938	0.761891	1	ex_21
WDR41	0.0202197	0.119292	-0.0788526	0.40001	0.762045	1	ex_21
CLTB	0.0127656	0.0536548	-0.0281236	0.611901	0.76206	1	ex_21
TUT4	-0.0178976	0.062316	-0.0981112	-0.437317	0.762197	1	ex_21
C1orf159	-0.0107397	0.0475251	-0.0690044	-0.361271	0.762542	1	ex_21
GSTO2	0.00593087	0.0283799	-0.0165182	0.517808	0.762766	1	ex_21
FKBP5	-0.0602789	0.151217	-0.271775	-0.558613	0.76324	1	ex_21
ANO3	0.028882	0.139699	-0.0819349	0.510822	0.763362	1	ex_21
STRADA	-0.0259004	0.0910095	-0.14281	-0.434214	0.763364	1	ex_21
ME2	-0.0086165	0.0296047	-0.0468377	-0.441849	0.763825	1	ex_21
FNTA	0.00512277	0.0187023	-0.00845675	0.739381	0.763875	1	ex_21
SGCZ	0.00835649	0.231576	-0.214863	0.0733737	0.764012	1	ex_21
SMARCA1	-0.0338491	0.0603039	-0.128002	-0.70463	0.764118	1	ex_21
CELF5	-0.00916038	0.0551715	-0.0734922	-0.279084	0.764383	1	ex_21
SREK1IP1	-0.00321908	0.0555898	-0.062028	-0.107284	0.764388	1	ex_21
PPM1B	-0.00434377	0.0807732	-0.0894608	-0.100023	0.764749	1	ex_21
SLC2A12	0.0196783	0.071957	-0.0326004	0.737752	0.764766	1	ex_21
CMTR1	0.00407718	0.0366683	-0.028514	0.245193	0.764903	1	ex_21
CBWD2	-0.0204896	0.0496597	-0.0906388	-0.572477	0.765187	1	ex_21
VAV2	-0.0224648	0.067094	-0.112024	-0.491634	0.765855	1	ex_21
SCN9A	0.0226261	0.107057	-0.0618045	0.525239	0.766773	1	ex_21
TDRD7	-0.0273324	0.0721858	-0.12685	-0.538298	0.76722	1	ex_21
STK38L	-0.00158169	0.0535298	-0.0566932	-0.0562508	0.76738	1	ex_21
WWC2	-0.0169376	0.0399956	-0.0738708	-0.583089	0.768033	1	ex_21
G3BP2	0.0294662	0.123068	-0.0641359	0.617002	0.768406	1	ex_21
GBF1	0.0163063	0.0956801	-0.0630675	0.402649	0.768675	1	ex_21
GALNT11	0.0115026	0.143875	-0.120869	0.170313	0.769295	1	ex_21
ZNF718	-0.0151749	0.047994	-0.0783437	-0.470837	0.769482	1	ex_21
KPNB1	0.0197811	0.0702911	-0.0307288	0.767578	0.769649	1	ex_21
MFHAS1	-0.0196288	0.0404712	-0.0797288	-0.64013	0.769684	1	ex_21
WASHC2C	-0.0128392	0.0465663	-0.0722446	-0.423603	0.76985	1	ex_21
HIP1R	0.00535842	0.0398843	-0.0291675	0.304186	0.770039	1	ex_21
TOM1L2	-0.0299972	0.0619754	-0.12197	-0.639249	0.770114	1	ex_21
MORC3	0.00491074	0.0201822	-0.0103607	0.630252	0.770697	1	ex_21
MLIP	0.0316519	0.187991	-0.124687	0.39681	0.770772	1	ex_21
SDHB	0.0215028	0.0875638	-0.0445582	0.637966	0.771223	1	ex_21
TBC1D9B	0.0128282	0.0701809	-0.0445245	0.438389	0.771923	1	ex_21
LRRC37A3	-0.0182003	0.0421777	-0.0785782	-0.59081	0.771988	1	ex_21
SETBP1	0.00403478	0.163952	-0.155883	0.0494507	0.772605	1	ex_21
CBWD5	0.00111896	0.0846461	-0.0824082	0.0262563	0.77325	1	ex_21
RGL1	-0.0164414	0.0522195	-0.0851023	-0.469328	0.773492	1	ex_21
SPAST	0.00780614	0.0841408	-0.0685285	0.20043	0.773544	1	ex_21
CARNMT1	0.00234783	0.00885349	-0.00415783	0.707332	0.773941	1	ex_21
MGST3	0.0227224	0.123851	-0.0784066	0.440379	0.773975	1	ex_21
EML4	0.0232665	0.0884923	-0.0419594	0.699131	0.774016	1	ex_21
ODF2L	-0.029918	0.0745714	-0.134407	-0.561188	0.774166	1	ex_21
CCDC3	-0.0285538	0.0665705	-0.123678	-0.588329	0.774173	1	ex_21
CCDC7	0.0061799	0.11578	-0.10342	0.110514	0.774366	1	ex_21
CDRT4	-0.00496555	0.0203314	-0.0302625	-0.384722	0.774378	1	ex_21
PDE7A	-0.0021006	0.026376	-0.0305772	-0.144578	0.775104	1	ex_21
GRIA4	-0.0401563	0.072678	-0.152991	-0.697527	0.775216	1	ex_21
SGCD	0.055473	0.224874	-0.113928	0.641821	0.775484	1	ex_21
CYP4V2	-0.0170201	0.0681039	-0.102144	-0.391885	0.776155	1	ex_21
SYNCRIP	0.0162102	0.0786312	-0.0462109	0.508984	0.77634	1	ex_21
LIMA1	-0.0106544	0.063338	-0.0846468	-0.282221	0.776408	1	ex_21
CCNY	-0.00431641	0.0494476	-0.0580804	-0.157355	0.776429	1	ex_21
SESTD1	-0.000563401	0.107804	-0.108931	-0.0101898	0.776474	1	ex_21
LMTK3	0.00600985	0.0652503	-0.0532306	0.198835	0.776484	1	ex_21
PSD3	0.0447422	0.226594	-0.13711	0.482222	0.776553	1	ex_21
ECPAS	-0.011028	0.0597717	-0.0818277	-0.30529	0.77657	1	ex_21
AMPH	-0.0135188	0.099611	-0.126649	-0.234211	0.776936	1	ex_21
USP36	-0.00797806	0.0310935	-0.0470496	-0.400207	0.777093	1	ex_21
SRSF6	0.0100226	0.0682386	-0.0481934	0.337431	0.777129	1	ex_21
FBXO9	-0.0282934	0.0681869	-0.124774	-0.574771	0.777606	1	ex_21
TPM4	0.00725583	0.0268973	-0.0123856	0.724038	0.778438	1	ex_21
KCTD20	0.0150005	0.0526969	-0.0226958	0.779929	0.778485	1	ex_21
CFAP161	-0.043917	0.279152	-0.366986	-0.266431	0.778855	1	ex_21
CABLES1	0.00651315	0.033213	-0.0201867	0.478114	0.778944	1	ex_21
INPP5F	0.035753	0.162064	-0.0905582	0.554777	0.779083	1	ex_21
NUCB2	0.0276112	0.106429	-0.0512066	0.686608	0.779126	1	ex_21
RNF165	-0.00882193	0.0443772	-0.0620211	-0.325018	0.779377	1	ex_21
KANSL1	-0.0607835	0.317131	-0.438698	-0.315239	0.779951	1	ex_21
MARF1	-0.00352322	0.0623898	-0.0694362	-0.104765	0.780011	1	ex_21
CA10	0.00885174	0.0549328	-0.0372293	0.376491	0.780096	1	ex_21
MEGF8	0.00487017	0.0599473	-0.0502069	0.173309	0.780392	1	ex_21
SCAMP1	0.0227724	0.116853	-0.0713081	0.474414	0.780757	1	ex_21
SLC4A10	-0.0327256	0.0610666	-0.126518	-0.683863	0.78082	1	ex_21
LIN52	-0.00597841	0.0504516	-0.0624084	-0.207646	0.780873	1	ex_21
PARP6	-0.00179112	0.04855	-0.0521322	-0.0697348	0.781047	1	ex_21
NUMB	-0.0240923	0.0440069	-0.0921915	-0.6934	0.78107	1	ex_21
ATG12	0.00514274	0.0183348	-0.00804934	0.764063	0.781222	1	ex_21
SLC33A1	0.013414	0.0512637	-0.0244356	0.694617	0.781335	1	ex_21
ZC3H12C	-0.0011891	0.0637306	-0.0661088	-0.0358998	0.781561	1	ex_21
ADGRA1	0.0178149	0.0966547	-0.0610248	0.442881	0.78225	1	ex_21
TMEM168	-0.00503804	0.0426253	-0.0527014	-0.207169	0.782373	1	ex_21
SUSD6	-0.00858297	0.0432732	-0.0604391	-0.324403	0.782495	1	ex_21
USP33	-0.043329	0.0817176	-0.168376	-0.679133	0.782678	1	ex_21
SRRM2	-0.0217524	0.153252	-0.196757	-0.243616	0.783332	1	ex_21
GPR107	-0.0124149	0.0376524	-0.0624823	-0.486002	0.783354	1	ex_21
SHANK3	-0.00601343	0.0413861	-0.053413	-0.248654	0.783422	1	ex_21
MAPK9	0.00460005	0.0874283	-0.0782282	0.108851	0.783497	1	ex_21
PRPF19	0.00147	0.00548168	-0.00254167	0.718192	0.784722	1	ex_21
FRAS1	-0.0242665	0.164045	-0.212578	-0.252568	0.78482	1	ex_21
ITGB3BP	0.025233	0.10904	-0.058574	0.590114	0.785115	1	ex_21
NFXL1	-0.00727477	0.0394718	-0.0540213	-0.305012	0.785219	1	ex_21
PIANP	-0.00435327	0.0400849	-0.0487914	-0.192003	0.785256	1	ex_21
CTNNBL1	-0.00377058	0.0512128	-0.058754	-0.134408	0.785312	1	ex_21
VRK1	-0.00807346	0.0326652	-0.0488121	-0.388419	0.785793	1	ex_21
FBXW8	0.0160523	0.0592193	-0.0271146	0.728845	0.786132	1	ex_21
HNRNPDL	0.0279027	0.144455	-0.0886494	0.469218	0.786549	1	ex_21
AAK1	-0.0367163	0.0691033	-0.142536	-0.680051	0.786567	1	ex_21
SRSF11	0.0234596	0.138496	-0.091577	0.399698	0.786581	1	ex_21
CYLD	-0.0157895	0.0384231	-0.0700021	-0.570842	0.786681	1	ex_21
MARCHF7	-0.0178182	0.0330365	-0.0686729	-0.686721	0.786695	1	ex_21
IL6ST	0.0242026	0.0911233	-0.042718	0.708844	0.786797	1	ex_21
UTY	-0.000112507	0.00114238	-0.0013674	-0.17572	0.787082	1	ex_21
TBC1D30	0.0244995	0.088853	-0.0398539	0.746163	0.787192	1	ex_21
USP48	-0.0139572	0.0358069	-0.0637212	-0.549706	0.787348	1	ex_21
ATP2A2	0.00515732	0.070093	-0.0597783	0.155664	0.788156	1	ex_21
SPAG1	-0.00425976	0.0815442	-0.0900637	-0.0973029	0.788388	1	ex_21
ELP3	-0.00328448	0.037915	-0.0444839	-0.156251	0.788394	1	ex_21
USP13	-0.022165	0.0418706	-0.0862006	-0.678413	0.788515	1	ex_21
PSMD1	-0.00132754	0.0733203	-0.0759754	-0.0348562	0.788574	1	ex_21
B4GALT6	0.0141207	0.0570594	-0.0288179	0.64455	0.789134	1	ex_21
STXBP3	-0.0157229	0.0588342	-0.0902799	-0.413324	0.790235	1	ex_21
MTX2	0.0284391	0.146223	-0.0893451	0.473235	0.790946	1	ex_21
RPL4	0.0160299	0.0666211	-0.0345613	0.621019	0.791627	1	ex_21
TRMT44	0.00148511	0.00955979	-0.00658957	0.36048	0.791817	1	ex_21
FDX1	-0.00678782	0.0454405	-0.0590162	-0.254725	0.792483	1	ex_21
PRICKLE1	0.0513896	0.231769	-0.12899	0.558388	0.792527	1	ex_21
SPART	0.018366	0.0768372	-0.0401053	0.61563	0.792581	1	ex_21
HMGCR	-0.00834748	0.0353305	-0.0520255	-0.374577	0.792638	1	ex_21
PRKG1	0.0474356	0.705106	-0.610235	0.141366	0.792771	1	ex_21
GGT7	-0.00720997	0.0534938	-0.0679137	-0.232791	0.793053	1	ex_21
IPO9	-0.0213105	0.0482918	-0.0909128	-0.600093	0.793233	1	ex_21
SLC18B1	-0.0218139	0.0411171	-0.0847448	-0.679385	0.794104	1	ex_21
WDR82	0.00487848	0.0612543	-0.0514974	0.169605	0.794279	1	ex_21
MEIS3	0.003881	0.0177012	-0.00993918	0.5504	0.794481	1	ex_21
ADSS2	-0.0254842	0.055342	-0.106311	-0.61797	0.795032	1	ex_21
CNTNAP3B	-0.0105219	0.0841169	-0.105161	-0.217908	0.795243	1	ex_21
PTCHD1	0.00697792	0.0544745	-0.0405187	0.287946	0.795253	1	ex_21
HMG20A	0.00728206	0.0355307	-0.0209666	0.505248	0.79548	1	ex_21
RAB10	0.00414217	0.0536176	-0.0453332	0.164092	0.795813	1	ex_21
TMEM132B	-0.120874	0.278457	-0.520206	-0.593265	0.795944	1	ex_21
UPP2	0.00429589	0.0799362	-0.0713444	0.111314	0.79603	1	ex_21
TARDBP	-0.0205103	0.0478257	-0.0888464	-0.588262	0.796137	1	ex_21
KLHL3	0.00593911	0.0936941	-0.0818159	0.132647	0.796516	1	ex_21
PTOV1	0.0114827	0.0740741	-0.0511088	0.359564	0.796877	1	ex_21
TRAPPC6B	-0.0189531	0.0376858	-0.075592	-0.655863	0.797132	1	ex_21
TAX1BP1	0.0193547	0.0803407	-0.0416314	0.622019	0.797149	1	ex_21
GSK3B	0.00387973	0.10068	-0.0929204	0.0785549	0.797546	1	ex_21
NFYC	-0.0123242	0.0553709	-0.0800192	-0.35682	0.798306	1	ex_21
ABHD8	0.0040965	0.0157577	-0.00756464	0.688526	0.79844	1	ex_21
KLHL23	0.0225583	0.083947	-0.0388303	0.720223	0.798894	1	ex_21
PAFAH1B1	-0.00831678	0.0804465	-0.09708	-0.183641	0.799191	1	ex_21
L3HYPDH	-0.0146416	0.0483735	-0.0776567	-0.455399	0.800392	1	ex_21
PTPRT	0.0530675	0.319851	-0.213716	0.389869	0.800525	1	ex_21
YPEL1	0.0055715	0.0415552	-0.0304122	0.30347	0.800577	1	ex_21
SENP7	-0.026215	0.049468	-0.101898	-0.67889	0.800663	1	ex_21
PDHA1	-0.00428746	0.0515168	-0.0600917	-0.150585	0.800693	1	ex_21
RRP12	-0.00150446	0.00592801	-0.00893692	-0.39673	0.80143	1	ex_21
CAPZA1	-0.0201005	0.049773	-0.0899739	-0.563823	0.801654	1	ex_21
ERCC6	-0.00332994	0.0430881	-0.049748	-0.140604	0.802132	1	ex_21
MFAP3	0.0169686	0.0840719	-0.0501348	0.49562	0.802663	1	ex_21
NCDN	0.00372127	0.0882824	-0.0808398	0.0862519	0.803041	1	ex_21
PPP2R2B	-0.0247154	0.0651915	-0.114622	-0.538793	0.803116	1	ex_21
RSBN1	0.0155364	0.0591667	-0.0280938	0.69793	0.803182	1	ex_21
WDR70	0.0170189	0.249399	-0.215361	0.143542	0.803186	1	ex_21
AP3S1	0.0179404	0.0657403	-0.0298594	0.735622	0.803311	1	ex_21
SNX31	-0.0333928	0.141319	-0.208104	-0.374611	0.803737	1	ex_21
INTS2	-0.00192641	0.0186306	-0.0224834	-0.183669	0.804162	1	ex_21
SPTLC2	0.000390599	0.0601374	-0.0593562	0.0128134	0.804494	1	ex_21
LSM14A	0.0090816	0.0391992	-0.021036	0.591004	0.804711	1	ex_21
NRIP1	0.0269475	0.114624	-0.0607288	0.602398	0.804883	1	ex_21
HECA	0.0184025	0.070117	-0.033312	0.697449	0.80509	1	ex_21
ZNF528	0.00727995	0.0483539	-0.0337939	0.347385	0.805218	1	ex_21
ZBTB38	0.0147254	0.0582866	-0.0288357	0.662547	0.805392	1	ex_21
IGF1R	-0.0564455	0.141392	-0.254284	-0.559201	0.805616	1	ex_21
DYSF	-0.0129069	0.073987	-0.0998007	-0.291126	0.805648	1	ex_21
KIAA0319L	0.0307373	0.143214	-0.0817389	0.535616	0.805796	1	ex_21
ARPC2	-0.00197821	0.0635058	-0.0674622	-0.0592085	0.806066	1	ex_21
KCTD8	0.037843	0.282523	-0.206837	0.303134	0.806188	1	ex_21
TBC1D15	-0.017883	0.0375662	-0.0733322	-0.632111	0.806867	1	ex_21
C16orf70	-0.0102544	0.0615205	-0.0820294	-0.280018	0.807781	1	ex_21
NUS1	0.01313	0.0711702	-0.0449102	0.443387	0.807795	1	ex_21
NGEF	-0.0165148	0.080975	-0.114005	-0.332019	0.807919	1	ex_21
HOMER1	0.0298841	0.122391	-0.0626228	0.633161	0.808181	1	ex_21
PCDH17	-0.0338346	0.107411	-0.17508	-0.4695	0.808551	1	ex_21
RPAP3	0.00227625	0.0140951	-0.00954264	0.377477	0.808741	1	ex_21
UCHL3	0.0133007	0.051966	-0.0253645	0.674223	0.8091	1	ex_21
SMU1	0.0032168	0.0636102	-0.0571766	0.104396	0.809641	1	ex_21
LYRM4	-0.00833852	0.0595744	-0.0762514	-0.24065	0.810155	1	ex_21
SCAF4	-0.00473029	0.0217645	-0.0312251	-0.349926	0.810175	1	ex_21
CRIM1	-0.0109304	0.0587064	-0.0805672	-0.307642	0.810218	1	ex_21
ST7L	-0.0181064	0.0714962	-0.107709	-0.396058	0.810339	1	ex_21
RBMX	-0.0234768	0.0617866	-0.10874	-0.539664	0.810798	1	ex_21
EIF4E3	-0.00310448	0.0357432	-0.0419521	-0.156629	0.810921	1	ex_21
SMPD3	0.00740619	0.0292377	-0.0144253	0.664905	0.811124	1	ex_21
NEXMIF	-0.0252475	0.0518591	-0.102354	-0.641764	0.811142	1	ex_21
RHOBTB2	-0.0245819	0.0566778	-0.105842	-0.592909	0.811185	1	ex_21
RLF	-0.00746454	0.0394581	-0.0543872	-0.311795	0.812623	1	ex_21
TMEM87A	-0.00697562	0.0392724	-0.0532237	-0.295622	0.813366	1	ex_21
SIRPA	0.014373	0.0663434	-0.0375973	0.542052	0.813668	1	ex_21
HNRNPD	0.00354435	0.0836931	-0.0766044	0.0866738	0.813793	1	ex_21
HNRNPU	0.0188259	0.0775608	-0.039909	0.628215	0.814253	1	ex_21
SYNJ1	0.00235776	0.0576623	-0.0529468	0.0835578	0.814386	1	ex_21
TUBGCP2	-0.0111957	0.0495793	-0.0719708	-0.361056	0.814536	1	ex_21
CAMK2G	-0.0117782	0.0469469	-0.0705032	-0.393099	0.814561	1	ex_21
TFRC	0.0118193	0.0491165	-0.0254779	0.621104	0.81482	1	ex_21
BCR	-0.0164125	0.0626878	-0.0955128	-0.406672	0.814837	1	ex_21
SS18L1	-0.00344282	0.0187964	-0.0256821	-0.303419	0.815195	1	ex_21
PPME1	-0.0113498	0.0854885	-0.108188	-0.229715	0.815762	1	ex_21
TMEM130	0.0197531	0.0771647	-0.0376585	0.674348	0.815917	1	ex_21
AP3D1	-0.0053934	0.0240616	-0.0348484	-0.358882	0.816174	1	ex_21
WASL	0.0467433	0.188933	-0.095446	0.644318	0.816664	1	ex_21
GABRB3	0.0488134	0.119232	-0.0216047	1.35864	0.816846	1	ex_21
SPIN3	-0.0146927	0.0438767	-0.0732622	-0.491677	0.816852	1	ex_21
PDHX	-0.0214286	0.0487577	-0.091615	-0.598397	0.817712	1	ex_21
IQSEC3	0.0102264	0.0550407	-0.034588	0.447252	0.817867	1	ex_21
MACROH2A1	-0.0184183	0.0606745	-0.0975111	-0.456416	0.817995	1	ex_21
TSHZ2	-0.014748	0.164652	-0.194147	-0.161123	0.81837	1	ex_21
APBB2	-0.0255441	0.0624752	-0.113563	-0.568801	0.818465	1	ex_21
DENND5B	-0.0114717	0.0749935	-0.0979369	-0.260037	0.819411	1	ex_21
SATB1	0.0206399	0.0886221	-0.0473422	0.595061	0.820438	1	ex_21
ZNF493	-0.0100122	0.0480104	-0.0680348	-0.338206	0.820463	1	ex_21
MRPL41	0.0174665	0.106467	-0.0715342	0.384645	0.820661	1	ex_21
SMC1A	-0.0102329	0.0615729	-0.0820386	-0.27931	0.820814	1	ex_21
LMAN2L	-0.00380158	0.030914	-0.0385171	-0.214629	0.821103	1	ex_21
NECTIN3	0.000759693	0.0252432	-0.0237238	0.0608152	0.821149	1	ex_21
SYN3	-0.00130175	0.0125398	-0.0151433	-0.184328	0.821388	1	ex_21
LNX1	0.00373558	0.0287218	-0.0212507	0.293025	0.822028	1	ex_21
SEPTIN3	-0.00526969	0.0635826	-0.074122	-0.150008	0.822063	1	ex_21
EFCAB2	0.0104339	0.117971	-0.0971029	0.190168	0.822089	1	ex_21
SRGAP3	-0.00424365	0.0599675	-0.0684548	-0.129532	0.822172	1	ex_21
ABL1	-0.0231365	0.0598525	-0.106126	-0.546419	0.822328	1	ex_21
LSM8	-0.00664774	0.0670775	-0.080373	-0.176728	0.822712	1	ex_21
SLC35E2B	-0.018121	0.0687858	-0.105028	-0.408674	0.823227	1	ex_21
DENND6A	-0.00940458	0.0506189	-0.069428	-0.307091	0.82387	1	ex_21
CPNE1	0.00324802	0.0492499	-0.0427539	0.138386	0.824369	1	ex_21
OAT	0.0238395	0.0951759	-0.0474969	0.654989	0.824427	1	ex_21
GPALPP1	0.00524255	0.0258652	-0.0153801	0.498249	0.824738	1	ex_21
PI4KB	0.0160119	0.0673725	-0.0353487	0.611026	0.824944	1	ex_21
PRKCG	-0.00152088	0.0528138	-0.0558556	-0.0548614	0.825266	1	ex_21
ALDH3A2	0.0200872	0.0963493	-0.0561749	0.516248	0.82528	1	ex_21
DNAJC21	-0.020991	0.0523031	-0.094285	-0.561321	0.82536	1	ex_21
RANBP9	0.0272023	0.127573	-0.0731688	0.531185	0.825419	1	ex_21
CSPP1	-0.00551916	0.0799041	-0.0909424	-0.126632	0.825479	1	ex_21
MTFMT	-0.00205441	0.0107087	-0.0148175	-0.315484	0.826139	1	ex_21
KPNA3	-0.00195558	0.0639117	-0.0678228	-0.0581909	0.826558	1	ex_21
TRPM3	-0.00235962	0.35815	-0.36287	-0.0128284	0.826747	1	ex_21
DGCR2	0.0188322	0.0956175	-0.057953	0.480698	0.827584	1	ex_21
ILF3	0.01314	0.0706108	-0.0443308	0.448122	0.827825	1	ex_21
RUNDC3A	0.0205931	0.0818717	-0.0406855	0.658659	0.828081	1	ex_21
SYN2	-0.0061789	0.153226	-0.165584	-0.0759726	0.828192	1	ex_21
CASKIN1	0.0052786	0.0258379	-0.0152807	0.50322	0.828342	1	ex_21
DNAJC18	0.0132286	0.0572826	-0.0308255	0.588539	0.828395	1	ex_21
ZSCAN30	0.00248249	0.0350145	-0.0300495	0.149563	0.828756	1	ex_21
DMXL1	-0.012789	0.0395903	-0.0651683	-0.478548	0.828798	1	ex_21
GUF1	0.00277617	0.0134157	-0.00786334	0.511414	0.83054	1	ex_21
IFT80	-0.011514	0.0871118	-0.11014	-0.228814	0.830789	1	ex_21
ECE1	0.000170803	0.00138942	-0.00104782	0.274711	0.830914	1	ex_21
MGAT4A	0.0188775	0.090396	-0.0526411	0.517337	0.831033	1	ex_21
ZC3H7B	-0.0121133	0.0519105	-0.076137	-0.370824	0.831033	1	ex_21
SMAD4	-0.00167556	0.0437093	-0.0470604	-0.0723597	0.831691	1	ex_21
CBL	0.00569678	0.0266324	-0.0152389	0.533324	0.8317	1	ex_21
RHBDD1	-0.0153397	0.059232	-0.0899114	-0.403173	0.831802	1	ex_21
TAF1B	0.00999608	0.0651041	-0.045112	0.355519	0.83239	1	ex_21
KIAA0319	-0.0134682	0.130291	-0.157227	-0.183621	0.832735	1	ex_21
ADAMTS2	-0.00418548	0.0727451	-0.081116	-0.106634	0.833342	1	ex_21
FIGN	0.0230105	0.120724	-0.0747028	0.461551	0.833426	1	ex_21
EFR3B	0.000303067	0.00173195	-0.00112581	0.41571	0.833501	1	ex_21
DMTN	0.0035415	0.0635541	-0.0564711	0.115662	0.833766	1	ex_21
ARID2	-0.0218259	0.0608422	-0.104494	-0.517467	0.833812	1	ex_21
CELF4	0.0444838	0.107525	-0.0185571	1.38302	0.833961	1	ex_21
MACROD2	0.0130952	0.64666	-0.620469	0.0405107	0.834258	1	ex_21
AK9	0.00181353	0.0459095	-0.0422824	0.0806074	0.834535	1	ex_21
NSUN2	-0.0110532	0.0699471	-0.0920536	-0.267455	0.834784	1	ex_21
SLC26A11	-0.00482347	0.0961316	-0.105779	-0.093644	0.835135	1	ex_21
TCTEX1D2	0.00366575	0.0406311	-0.0332996	0.194364	0.836453	1	ex_21
TRAF6	-0.0203463	0.0819024	-0.122595	-0.39001	0.83681	1	ex_21
EFCAB5	0.00980776	0.0641507	-0.0445352	0.353732	0.837053	1	ex_21
ZNF791	-0.0122637	0.0416119	-0.0661394	-0.446148	0.837141	1	ex_21
BORCS7	0.0151108	0.0647028	-0.0344812	0.597207	0.837176	1	ex_21
MAEA	0.00258427	0.0467607	-0.0415921	0.114656	0.837842	1	ex_21
FLACC1	0.00471971	0.0244583	-0.0150189	0.468647	0.838931	1	ex_21
GSTCD	-0.00469665	0.0220984	-0.0314917	-0.343543	0.839083	1	ex_21
DNAJC15	0.0146418	0.0796325	-0.050349	0.44156	0.83923	1	ex_21
ATP6V0E1	0.0077652	0.0324471	-0.0169167	0.616626	0.839243	1	ex_21
STK38	0.00368978	0.0517539	-0.0443743	0.150462	0.83936	1	ex_21
BRINP1	0.00219218	0.0207543	-0.0163699	0.231471	0.839851	1	ex_21
ARPC1A	-0.00966556	0.0423035	-0.0616346	-0.364527	0.840918	1	ex_21
BSCL2	0.0178143	0.0786861	-0.0430575	0.573588	0.841074	1	ex_21
ATAD1	0.0150854	0.0730136	-0.0428429	0.510403	0.841157	1	ex_21
EFNB2	-0.00452803	0.0811608	-0.0902169	-0.10357	0.841873	1	ex_21
SELENOF	0.0113887	0.099169	-0.0763917	0.254287	0.841904	1	ex_21
KLHL7	-0.00561434	0.0733447	-0.0845734	-0.139362	0.842191	1	ex_21
CDYL2	-0.0067696	0.0920191	-0.105558	-0.134308	0.842403	1	ex_21
ZNF26	0.000139968	0.00448262	-0.00420268	0.0631718	0.842889	1	ex_21
ZNF25	-0.0184123	0.0879558	-0.12478	-0.339269	0.843219	1	ex_21
ZNF365	0.0392974	0.216745	-0.13815	0.434052	0.843338	1	ex_21
ACTN1	-0.0455465	0.104051	-0.195144	-0.59673	0.843669	1	ex_21
PRKCB	-0.0373566	0.0875301	-0.162243	-0.586272	0.843706	1	ex_21
CERS5	0.0230361	0.108276	-0.0622033	0.529684	0.843723	1	ex_21
RNF10	0.00796541	0.059775	-0.0438442	0.301332	0.844603	1	ex_21
PPFIA3	0.00469105	0.0202311	-0.010849	0.591651	0.844621	1	ex_21
WDFY2	0.00503948	0.075929	-0.0658501	0.139332	0.844987	1	ex_21
CFAP70	-0.0216897	0.092068	-0.135447	-0.373698	0.845047	1	ex_21
ATM	0.00233587	0.052023	-0.0473513	0.0921408	0.845184	1	ex_21
PPP2R2C	-0.0352989	0.183176	-0.253774	-0.316671	0.845409	1	ex_21
UBE3D	0.00495667	0.0708451	-0.0609318	0.147444	0.845813	1	ex_21
SLCO3A1	-0.0281951	0.0892712	-0.145661	-0.470444	0.846001	1	ex_21
ERCC3	-0.00674285	0.0326926	-0.0461783	-0.335123	0.846099	1	ex_21
ORC5	-0.0147914	0.0635174	-0.0931001	-0.370209	0.848234	1	ex_21
ARHGAP23	-0.0136778	0.0617349	-0.0890905	-0.355483	0.848304	1	ex_21
KCNJ9	0.0164083	0.0848517	-0.0520351	0.469873	0.848367	1	ex_21
GLCE	-0.0319198	0.0739954	-0.137835	-0.590676	0.848898	1	ex_21
UBE4A	0.0159644	0.0793582	-0.0474294	0.493576	0.848921	1	ex_21
DNAJC13	-0.000546245	0.054013	-0.0551055	-0.0196231	0.848941	1	ex_21
EXOC7	0.00797711	0.0779654	-0.0620112	0.223392	0.848942	1	ex_21
CDK12	-0.000930175	0.0399377	-0.041798	-0.0446099	0.848984	1	ex_21
RTN3	-0.0213749	0.0784795	-0.121229	-0.419551	0.850094	1	ex_21
ARNT	0.00587855	0.0620653	-0.0503082	0.205062	0.850233	1	ex_21
AUTS2	0.0952144	0.47758	-0.287151	0.488059	0.850524	1	ex_21
SDHA	0.00509911	0.0232987	-0.0131005	0.549136	0.850777	1	ex_21
IRAG2	0.025831	0.120005	-0.0683434	0.537597	0.850968	1	ex_21
SFXN4	-0.00671549	0.0266884	-0.0401194	-0.39403	0.851077	1	ex_21
C12orf4	0.0159871	0.0727138	-0.0407396	0.55237	0.851316	1	ex_21
TBCEL	0.00507768	0.033084	-0.0229286	0.355351	0.851388	1	ex_21
CHIC2	-0.0113395	0.0643367	-0.0870158	-0.293686	0.851486	1	ex_21
XPO6	0.00446788	0.0550821	-0.0461463	0.173012	0.852033	1	ex_21
CMSS1	0.0163329	0.117658	-0.084992	0.315933	0.852142	1	ex_21
TSC1	0.00326759	0.0881019	-0.0815668	0.0754925	0.852273	1	ex_21
HSPH1	0.0339538	0.154776	-0.0868684	0.550794	0.852904	1	ex_21
PDE4DIP	-0.030536	0.0900796	-0.151152	-0.4962	0.853042	1	ex_21
ZNF254	0.0109958	0.050155	-0.0281635	0.55035	0.853084	1	ex_21
PREP	0.00271784	0.032243	-0.0268073	0.180418	0.853306	1	ex_21
LRRC4B	-0.0113888	0.0528143	-0.0755919	-0.347673	0.853415	1	ex_21
CTBP1	-0.00563547	0.0433458	-0.0546167	-0.225501	0.853483	1	ex_21
PLCL2	-0.0162647	0.0644221	-0.0969515	-0.395086	0.853598	1	ex_21
NOL4L	-0.0149055	0.05254	-0.0823511	-0.433154	0.853624	1	ex_21
UBXN4	0.0110869	0.0897865	-0.0676127	0.276112	0.853792	1	ex_21
PNPT1	0.00931176	0.0817803	-0.0631568	0.251843	0.853966	1	ex_21
BTBD8	-0.0188794	0.0880517	-0.125811	-0.346045	0.854593	1	ex_21
ST6GAL2	-0.0133935	0.0996373	-0.126424	-0.232245	0.854761	1	ex_21
CMC1	-0.00138383	0.0411821	-0.0439497	-0.0637189	0.855428	1	ex_21
HNRNPC	0.0272075	0.146546	-0.092131	0.446844	0.855544	1	ex_21
NXPE3	0.00408772	0.0771203	-0.0689449	0.109701	0.855664	1	ex_21
ODR4	0.00196093	0.0653528	-0.0614309	0.0606285	0.855957	1	ex_21
ZNF264	0.014458	0.0713922	-0.0424762	0.497717	0.85599	1	ex_21
ADNP	0.00679427	0.0554516	-0.041863	0.27368	0.856596	1	ex_21
GSR	0.00188951	0.0277306	-0.0239516	0.143314	0.856606	1	ex_21
PDE4A	-0.0326952	0.0832116	-0.148602	-0.55287	0.856632	1	ex_21
DENND5A	0.0103806	0.0643698	-0.0436087	0.376845	0.856959	1	ex_21
SYTL2	-0.031926	0.139794	-0.203646	-0.364394	0.856966	1	ex_21
OCRL	-0.00195257	0.0612083	-0.0651134	-0.0605909	0.857245	1	ex_21
BOD1L1	-0.00880868	0.0929851	-0.110602	-0.169605	0.857404	1	ex_21
CRTC3	0.00354428	0.0379285	-0.0308399	0.20203	0.857577	1	ex_21
POLR2F	-0.0172926	0.086807	-0.121392	-0.325581	0.857846	1	ex_21
WWC1	0.00103432	0.0722285	-0.0701598	0.0284748	0.858113	1	ex_21
STRN3	-0.000508034	0.110288	-0.111304	-0.00898707	0.858231	1	ex_21
RBFA	0.0178848	0.0837465	-0.0479768	0.532231	0.858239	1	ex_21
DMXL2	-0.000404118	0.0798504	-0.0806586	-0.00986931	0.8585	1	ex_21
RAB3C	0.0207548	0.104481	-0.0629716	0.485852	0.858663	1	ex_21
SLC8A3	-0.00806945	0.0468321	-0.062971	-0.288076	0.858886	1	ex_21
PPIG	0.0137982	0.0670886	-0.0394922	0.507483	0.858961	1	ex_21
PRMT7	-0.008064	0.0570898	-0.0732178	-0.242582	0.858978	1	ex_21
RABL2B	0.0164027	0.0871234	-0.054318	0.454586	0.859101	1	ex_21
CWF19L1	0.00377111	0.0246102	-0.017068	0.354681	0.860469	1	ex_21
MIA2	-0.00130642	0.0584492	-0.061062	-0.0428502	0.860677	1	ex_21
STAU2	-0.0139853	0.052714	-0.0806846	-0.41096	0.861478	1	ex_21
FAM168B	0.0212288	0.102383	-0.0599256	0.512698	0.862224	1	ex_21
BCL11A	0.00173376	0.0629318	-0.0594643	0.0555262	0.862249	1	ex_21
EPHA6	0.0108434	0.160043	-0.138356	0.142445	0.862486	1	ex_21
PEX14	0.0141215	0.0622333	-0.0339903	0.575277	0.862508	1	ex_21
OPN3	0.0122248	0.0697714	-0.0453217	0.416363	0.862787	1	ex_21
FBXO7	0.00895253	0.0642912	-0.0463861	0.317078	0.862815	1	ex_21
C2CD3	0.0107212	0.0586037	-0.0371613	0.438848	0.863025	1	ex_21
MLXIPL	0.0054025	0.0300063	-0.0192013	0.43037	0.86303	1	ex_21
CLCN3	-0.00475842	0.0515275	-0.0610444	-0.165696	0.863062	1	ex_21
STIM2	0.0139843	0.0987945	-0.0708258	0.323178	0.863077	1	ex_21
MICU3	0.0188086	0.0912297	-0.0536125	0.509026	0.86321	1	ex_21
CABP1	-0.0337282	0.11733	-0.184787	-0.437619	0.864243	1	ex_21
GFM1	0.00823979	0.072492	-0.0560124	0.251348	0.864351	1	ex_21
DESI2	-0.0169254	0.0435123	-0.0773631	-0.548882	0.864975	1	ex_21
MTHFD1	0.0129971	0.095569	-0.0695748	0.308505	0.865194	1	ex_21
ANKAR	0.0128282	0.0843632	-0.0587068	0.351475	0.865503	1	ex_21
GABPA	-0.0201507	0.0757941	-0.116096	-0.41164	0.865875	1	ex_21
GPC5	-0.00595287	0.0348008	-0.0467065	-0.286291	0.866367	1	ex_21
LRRFIP2	-0.0154503	0.0588781	-0.0897788	-0.407409	0.867374	1	ex_21
CNST	-0.0296017	0.0819658	-0.141169	-0.520028	0.867575	1	ex_21
FKTN	-0.00352837	0.0610278	-0.0680845	-0.107123	0.867817	1	ex_21
BBS9	-0.0130412	0.0533381	-0.0794205	-0.385063	0.867849	1	ex_21
PPM1K	0.0171681	0.0820493	-0.0477131	0.518623	0.867887	1	ex_21
TFDP1	-0.00916618	0.03558	-0.0539124	-0.401495	0.868664	1	ex_21
GFM2	-0.00737883	0.0645355	-0.0792931	-0.201104	0.868857	1	ex_21
UBE2W	-0.0205642	0.0830666	-0.124195	-0.388929	0.868988	1	ex_21
CDC25B	0.020351	0.0891986	-0.0484966	0.579356	0.8692	1	ex_21
AEBP2	-0.0240853	0.148075	-0.196246	-0.274199	0.869469	1	ex_21
RARS2	-0.0168117	0.0506215	-0.084245	-0.488637	0.869701	1	ex_21
SETD3	0.00142774	0.0552585	-0.052403	0.0519835	0.869757	1	ex_21
SAR1A	0.00764818	0.0409635	-0.0256671	0.449948	0.870196	1	ex_21
RUNDC3B	-0.0048745	0.050363	-0.060112	-0.17296	0.870823	1	ex_21
GRIK4	-0.0249674	0.18169	-0.231625	-0.236794	0.870995	1	ex_21
RAB12	-0.00460454	0.0349153	-0.0441243	-0.22836	0.871097	1	ex_21
GNG7	0.0055022	0.0450191	-0.0340147	0.272899	0.871565	1	ex_21
UNKL	0.00696609	0.037394	-0.0234619	0.448709	0.871735	1	ex_21
KIFAP3	0.0187027	0.0931182	-0.0557127	0.492595	0.872105	1	ex_21
PTPN2	0.0266761	0.146031	-0.0926791	0.438056	0.872799	1	ex_21
DCBLD2	0.0137923	0.0637676	-0.036183	0.540915	0.873415	1	ex_21
VPS37B	-0.0146023	0.0521623	-0.0813668	-0.428669	0.874025	1	ex_21
PARP11	-0.00526955	0.0331167	-0.0436558	-0.269058	0.874199	1	ex_21
ARMCX5-GPRASP2	-0.0121864	0.12818	-0.152553	-0.170161	0.874221	1	ex_21
VKORC1L1	0.00446969	0.0745556	-0.0656162	0.124996	0.874326	1	ex_21
ZNF81	0.0131432	0.0761892	-0.0499029	0.408592	0.874527	1	ex_21
CAMTA2	0.0193565	0.0909658	-0.0522529	0.529791	0.874771	1	ex_21
DNAJC16	0.0133594	0.0720313	-0.0453124	0.446279	0.874871	1	ex_21
EMC2	0.00372836	0.0205623	-0.0131056	0.43409	0.874928	1	ex_21
RC3H1	-0.0105387	0.0681619	-0.0892393	-0.262456	0.875118	1	ex_21
DRP2	-0.0052165	0.0510184	-0.0614514	-0.181812	0.875123	1	ex_21
TMEM163	0.00828408	0.0443882	-0.02782	0.449714	0.87521	1	ex_21
SGMS1	-0.0156227	0.0620013	-0.0932468	-0.394465	0.875536	1	ex_21
PPIL2	-0.00968295	0.0410291	-0.060395	-0.374235	0.87559	1	ex_21
AKAP12	-0.00301591	0.0810591	-0.0870909	-0.0703073	0.876438	1	ex_21
C1GALT1	-0.00844271	0.0437474	-0.0606328	-0.317061	0.876537	1	ex_21
TGFBRAP1	-0.00237055	0.0257514	-0.0304925	-0.165216	0.876886	1	ex_21
NPRL3	0.000510419	0.0335312	-0.0325104	0.0302962	0.877178	1	ex_21
HS3ST2	0.00556011	0.0651421	-0.0540219	0.182901	0.877393	1	ex_21
SOBP	0.0151863	0.0748003	-0.0444278	0.499288	0.877618	1	ex_21
BMP3	-0.00331866	0.139206	-0.145843	-0.0456375	0.877715	1	ex_21
FAM217B	0.0226818	0.141619	-0.0962553	0.373774	0.877812	1	ex_21
PABPN1	0.00231594	0.033853	-0.0292211	0.143931	0.878392	1	ex_21
USP40	-0.015218	0.0706716	-0.101108	-0.347269	0.878555	1	ex_21
ARL13B	0.0011016	0.012225	-0.0100218	0.194104	0.879523	1	ex_21
PTPA	-0.0187351	0.0775934	-0.115064	-0.381197	0.879814	1	ex_21
SPTLC1	0.00020377	0.0588813	-0.0584737	0.00680638	0.88028	1	ex_21
VGLL4	-0.0126763	0.0520785	-0.0774311	-0.38368	0.880926	1	ex_21
SV2B	0.0250475	0.123813	-0.0737179	0.497058	0.881163	1	ex_21
FMR1	-0.00863739	0.0427082	-0.0599829	-0.329707	0.881246	1	ex_21
SPATS2L	-0.00936865	0.0634573	-0.0821946	-0.252138	0.881418	1	ex_21
SRGAP2B	-0.0133331	0.0583571	-0.0850233	-0.364518	0.881655	1	ex_21
ARL10	-0.016187	0.058524	-0.090898	-0.42465	0.882697	1	ex_21
CAMKK2	0.000657059	0.0835891	-0.082275	0.0155285	0.88283	1	ex_21
TBK1	0.00482576	0.06137	-0.0517185	0.167273	0.882941	1	ex_21
SRGAP2C	0.00597432	0.0597159	-0.0477673	0.217885	0.883186	1	ex_21
HOMER2	-0.0160691	0.056255	-0.0883933	-0.435469	0.883783	1	ex_21
NYAP2	-0.00656527	0.0489925	-0.0621231	-0.231609	0.884102	1	ex_21
CNTN3	-0.0102039	0.240075	-0.260483	-0.0799078	0.884248	1	ex_21
RIPK1	0.00375858	0.029256	-0.0217388	0.288919	0.884642	1	ex_21
SRPK2	-0.0235566	0.081535	-0.128648	-0.439332	0.884754	1	ex_21
CREBRF	0.0214923	0.109356	-0.0663713	0.479427	0.884771	1	ex_21
C3orf70	-0.0168197	0.102066	-0.135705	-0.277293	0.885522	1	ex_21
ATE1	0.0117506	0.0610527	-0.0375516	0.467133	0.885592	1	ex_21
NISCH	0.00686324	0.0602376	-0.0465111	0.252026	0.885817	1	ex_21
ZBTB46	0.0041012	0.0455428	-0.0373404	0.193965	0.886113	1	ex_21
TXNDC16	0.0204027	0.108895	-0.0680897	0.451887	0.886252	1	ex_21
FHOD3	-0.00534659	0.1615	-0.172193	-0.062807	0.886349	1	ex_21
RBL1	-0.0135345	0.0521374	-0.0792064	-0.403934	0.886533	1	ex_21
LGR4	-0.0199008	0.0614002	-0.101202	-0.479759	0.886739	1	ex_21
RHOBTB3	-0.000570501	0.0355487	-0.0366897	-0.0309575	0.88678	1	ex_21
CAB39	-0.0131283	0.108358	-0.134615	-0.211801	0.887169	1	ex_21
GFOD1	-0.00190742	0.0914088	-0.0952237	-0.0400623	0.887212	1	ex_21
ALG14	-0.0147363	0.0751006	-0.104573	-0.3215	0.887386	1	ex_21
DCX	-0.00209035	0.0132518	-0.0174325	-0.267043	0.887419	1	ex_21
MOSMO	-0.0420021	0.128767	-0.212771	-0.482069	0.887588	1	ex_21
RSU1	-0.00130867	0.0179811	-0.0205984	-0.132969	0.887693	1	ex_21
RUBCN	-0.00219477	0.019603	-0.0239925	-0.197345	0.888462	1	ex_21
NPEPPS	0.00208175	0.0571879	-0.0530244	0.0740419	0.888512	1	ex_21
SKAP2	0.00930166	0.0697433	-0.05114	0.301628	0.888552	1	ex_21
AATK	0.0187086	0.0920168	-0.0545995	0.500194	0.888648	1	ex_21
BSG	0.0143541	0.0945032	-0.0657949	0.351015	0.889502	1	ex_21
DNAJC24	0.000283893	0.0211443	-0.0205765	0.0266734	0.889663	1	ex_21
NCOA2	0.012801	0.0781313	-0.0525294	0.384039	0.889989	1	ex_21
USP28	0.00273305	0.0516502	-0.0461841	0.109505	0.890231	1	ex_21
SLC49A4	-0.0183746	0.0644958	-0.101245	-0.434577	0.890738	1	ex_21
LRRTM2	-0.0145297	0.059054	-0.0881135	-0.387011	0.890862	1	ex_21
FAM13B	0.00863334	0.0640741	-0.0468074	0.305209	0.8909	1	ex_21
MPPED1	-0.011746	0.081118	-0.10461	-0.247908	0.891979	1	ex_21
NCK1	-0.000113858	0.019775	-0.0200027	-0.0112203	0.892273	1	ex_21
GOLGA8B	0.00808245	0.0930564	-0.0768915	0.186426	0.892808	1	ex_21
NT5DC1	-0.0117395	0.0744966	-0.0979755	-0.266813	0.893019	1	ex_21
E2F3	-0.0137944	0.0635142	-0.0911031	-0.349723	0.893883	1	ex_21
JAM3	-0.0158406	0.0971527	-0.128834	-0.274768	0.894235	1	ex_21
SSBP1	-0.018007	0.0606725	-0.0966864	-0.448567	0.8948	1	ex_21
OGT	0.000273897	0.0627628	-0.062215	0.00859079	0.895149	1	ex_21
PAN3	0.0166813	0.096193	-0.0628303	0.411195	0.89516	1	ex_21
SLC2A11	-0.0251937	0.0892812	-0.139669	-0.431351	0.895361	1	ex_21
ACSL6	-0.015618	0.0609075	-0.0921436	-0.400007	0.895457	1	ex_21
RBBP5	-0.00838461	0.0415357	-0.0583049	-0.329196	0.896441	1	ex_21
SWT1	-0.00777391	0.0369948	-0.0525427	-0.34034	0.89649	1	ex_21
TRIT1	-0.00191034	0.0111037	-0.0149244	-0.287704	0.896608	1	ex_21
SNRNP48	0.00359363	0.020676	-0.0134887	0.412319	0.896961	1	ex_21
TNRC18	-0.0207792	0.0865264	-0.128085	-0.379537	0.897523	1	ex_21
CLOCK	0.000107249	0.0616751	-0.0614606	0.00341419	0.897609	1	ex_21
LPIN1	-0.0155086	0.0540113	-0.0850286	-0.437232	0.899209	1	ex_21
BTBD2	0.006453	0.0339971	-0.0210911	0.459178	0.89937	1	ex_21
IFT88	-0.0123563	0.0702272	-0.0949398	-0.293253	0.899486	1	ex_21
SNRNP40	-0.00411758	0.0299089	-0.038144	-0.237177	0.899525	1	ex_21
MRPS9	0.00740086	0.0623604	-0.0475587	0.263929	0.899634	1	ex_21
FAM169A	-0.00322949	0.0531728	-0.0596318	-0.112224	0.899839	1	ex_21
ZNF667	-0.0233988	0.084247	-0.131045	-0.426034	0.900529	1	ex_21
ILDR2	-0.0219859	0.0883368	-0.132309	-0.390595	0.901897	1	ex_21
LGI1	0.0176271	0.101252	-0.0659976	0.413137	0.902149	1	ex_21
CACHD1	0.00167693	0.0373379	-0.033984	0.0921659	0.902222	1	ex_21
WBP2	-0.0173987	0.0586173	-0.0934146	-0.4486	0.902402	1	ex_21
PEAK1	-0.00317279	0.102527	-0.108872	-0.0588324	0.903236	1	ex_21
ARRB1	-0.00323092	0.0275542	-0.0340161	-0.205699	0.90354	1	ex_21
BBS7	-0.00127028	0.0505438	-0.0530844	-0.0480507	0.90419	1	ex_21
NDUFAF6	-0.0406284	0.153688	-0.234944	-0.409797	0.90549	1	ex_21
ABCD2	-0.00634538	0.0345535	-0.0472442	-0.304085	0.905832	1	ex_21
WDR11	0.0039492	0.0615769	-0.0536785	0.134315	0.906068	1	ex_21
LIN54	0.000418038	0.00979287	-0.0089568	0.0873977	0.906156	1	ex_21
EEPD1	-0.00376381	0.0251212	-0.0326488	-0.25539	0.906301	1	ex_21
ENTPD6	-0.0114086	0.0610212	-0.0838384	-0.308719	0.906365	1	ex_21
ASH2L	0.0061766	0.053826	-0.0414728	0.254062	0.906383	1	ex_21
ZNF451	0.000228925	0.0824118	-0.081954	0.00545959	0.906403	1	ex_21
RPE	0.00522613	0.0947348	-0.0842825	0.114436	0.90664	1	ex_21
WDR27	0.0111873	0.109093	-0.0867187	0.223957	0.9067	1	ex_21
CKAP5	0.0120268	0.0942069	-0.0701534	0.286834	0.907119	1	ex_21
CALCRL	-0.0110927	0.0777909	-0.0999763	-0.244604	0.907193	1	ex_21
COPS2	0.0125176	0.0792543	-0.0542192	0.367623	0.907247	1	ex_21
ANP32A	-0.000411569	0.0283548	-0.029178	-0.0280417	0.907545	1	ex_21
DLG3	-0.0129729	0.0537902	-0.079736	-0.380845	0.907664	1	ex_21
ZNF224	0.00119293	0.0671577	-0.0647719	0.0354448	0.90783	1	ex_21
FARSB	0.00922718	0.130067	-0.111613	0.14966	0.907834	1	ex_21
G3BP1	0.0108823	0.0770162	-0.0552517	0.32251	0.90803	1	ex_21
ZFX	-0.0159274	0.0660582	-0.097913	-0.380764	0.908139	1	ex_21
NSRP1	0.0128981	0.0879828	-0.0621866	0.336683	0.908218	1	ex_21
GNPDA2	0.00978844	0.0570649	-0.0374881	0.405804	0.908225	1	ex_21
AMZ2	0.00254727	0.0141349	-0.00904037	0.430851	0.908449	1	ex_21
IQCJ-SCHIP1	-0.0386023	0.168833	-0.246038	-0.364736	0.908504	1	ex_21
NUP160	0.0120809	0.0739439	-0.0497821	0.382751	0.908719	1	ex_21
PDPR	-0.0146345	0.0744752	-0.103744	-0.321885	0.908758	1	ex_21
SLC22A23	0.0105694	0.11268	-0.0915413	0.202875	0.909019	1	ex_21
MCM9	0.0118747	0.0815391	-0.0577897	0.334087	0.909292	1	ex_21
SMG9	-0.0137772	0.0772202	-0.104775	-0.296743	0.909388	1	ex_21
PRRT2	0.0043978	0.0233182	-0.0145226	0.455568	0.909503	1	ex_21
MED28	-0.00441355	0.0227542	-0.0315813	-0.318407	0.909537	1	ex_21
SLC35A3	0.00682272	0.0435682	-0.0299228	0.363916	0.910962	1	ex_21
SARNP	-0.00247027	0.0517925	-0.056733	-0.089226	0.911191	1	ex_21
GTF2I	0.00432571	0.0665463	-0.0578949	0.136261	0.911544	1	ex_21
CCM2	0.00654464	0.0482789	-0.0351897	0.307355	0.911586	1	ex_21
SFI1	-0.00228191	0.049743	-0.0543069	-0.0859677	0.911777	1	ex_21
IPO5	-0.00955707	0.0478125	-0.0669266	-0.326506	0.911864	1	ex_21
ZNF549	0.00326624	0.0239493	-0.0174168	0.309515	0.912632	1	ex_21
OSBPL10	0.0111465	0.0995955	-0.0773026	0.246997	0.912692	1	ex_21
KIAA1958	-0.00579051	0.0961596	-0.107741	-0.111321	0.912894	1	ex_21
SNX6	-0.00835496	0.0472994	-0.0640094	-0.294234	0.913015	1	ex_21
HP1BP3	0.00524664	0.131783	-0.121289	0.0812672	0.913523	1	ex_21
UPF3A	0.00630711	0.107749	-0.0951344	0.12186	0.913585	1	ex_21
PHC3	-0.00741058	0.0463691	-0.0611903	-0.270073	0.913601	1	ex_21
FAF2	0.00161156	0.00991717	-0.00669405	0.380298	0.913606	1	ex_21
ZCCHC8	-0.01202	0.0506122	-0.0746521	-0.376145	0.913607	1	ex_21
HS3ST5	-0.01506	0.0693773	-0.0994973	-0.349574	0.914677	1	ex_21
PEX26	0.00487005	0.0264109	-0.0166708	0.443118	0.9148	1	ex_21
MPHOSPH6	0.00247442	0.0456613	-0.0407125	0.112297	0.915032	1	ex_21
CYRIB	-0.00796323	0.0754717	-0.0913982	-0.187064	0.91504	1	ex_21
ZNF24	0.0158226	0.0936377	-0.0619926	0.39853	0.915442	1	ex_21
CNR1	0.0151564	0.09302	-0.0627071	0.381514	0.915997	1	ex_21
PABPC1	0.0155064	0.119162	-0.0881487	0.293203	0.916598	1	ex_21
NPM2	0.000921966	0.0559693	-0.0541254	0.0328267	0.916844	1	ex_21
CCDC136	-0.00175385	0.0499271	-0.0534348	-0.0665134	0.917043	1	ex_21
BAZ1B	-0.0115303	0.0458053	-0.0688659	-0.394151	0.917662	1	ex_21
TFB1M	-0.0131785	0.05244	-0.0787969	-0.393629	0.917924	1	ex_21
SLIT1	0.0231661	0.182999	-0.136667	0.284075	0.918625	1	ex_21
SDHC	-0.0077637	0.0427802	-0.0583076	-0.301057	0.918822	1	ex_21
SLC25A23	-0.0152554	0.0665409	-0.0970517	-0.365543	0.918995	1	ex_21
LONRF2	0.00562844	0.0871114	-0.0758545	0.135385	0.919021	1	ex_21
ING5	0.00361806	0.0642966	-0.0570605	0.116866	0.91985	1	ex_21
RBM12B	-0.00239588	0.0714435	-0.0762353	-0.0635952	0.91997	1	ex_21
ZNF398	0.00449739	0.027343	-0.0183482	0.385839	0.920393	1	ex_21
SEPTIN6	-0.00121547	0.0359863	-0.0384172	-0.0640364	0.920589	1	ex_21
CPT1C	-0.00502866	0.0824376	-0.0924949	-0.112683	0.920872	1	ex_21
DLEU7	-0.00496391	0.0356779	-0.0456057	-0.239386	0.921155	1	ex_21
ACOX3	0.00388972	0.0681374	-0.060358	0.118661	0.921412	1	ex_21
RNF150	0.0134501	0.0813965	-0.0544963	0.387978	0.921414	1	ex_21
DHX9	0.00408866	0.0707727	-0.0625954	0.120173	0.921794	1	ex_21
TRAM1	0.00153542	0.0407162	-0.0376453	0.0768073	0.921965	1	ex_21
FTCDNL1	0.00365922	0.0273152	-0.0199968	0.303176	0.922043	1	ex_21
TRIM23	0.0173869	0.117153	-0.0823787	0.341578	0.922153	1	ex_21
ULK1	0.00311142	0.0177559	-0.011533	0.416421	0.922324	1	ex_21
PRPF38B	0.00271934	0.0177135	-0.0122748	0.35546	0.922622	1	ex_21
PDE4B	-0.0428579	0.227559	-0.313274	-0.310632	0.923118	1	ex_21
PUS7	-0.00523601	0.0525398	-0.0630118	-0.177624	0.923231	1	ex_21
RUNX1	-0.0172419	0.0711868	-0.105671	-0.382155	0.923429	1	ex_21
IRAK1BP1	0.0199313	0.134296	-0.0944332	0.341581	0.923962	1	ex_21
PHYKPL	-0.00895595	0.0570703	-0.0749822	-0.265854	0.924088	1	ex_21
FLVCR1	-0.00741941	0.0447879	-0.0596267	-0.278539	0.924258	1	ex_21
CDH11	0.00930383	0.117112	-0.0985045	0.169144	0.924275	1	ex_21
WRN	-0.00908072	0.0698889	-0.0880504	-0.225376	0.924525	1	ex_21
ARPP21	6.857e-09	2.37083e-07	-2.23369e-07	0.0583751	0.924777	1	ex_21
PLXNC1	-0.00180787	0.0653842	-0.069	-0.0527349	0.925235	1	ex_21
ARHGEF2	0.0105121	0.0712	-0.0501759	0.339495	0.925278	1	ex_21
ELOVL6	0.0139371	0.0940633	-0.0661892	0.340914	0.925499	1	ex_21
ADD2	-0.0182697	0.134524	-0.171063	-0.234355	0.925839	1	ex_21
RECK	0.0075218	0.04761	-0.0325664	0.36775	0.926309	1	ex_21
PPM1D	0.00188272	0.01318	-0.00941453	0.326634	0.926335	1	ex_21
IPCEF1	0.0193549	0.131203	-0.0924934	0.339164	0.926884	1	ex_21
CASC3	-0.004564	0.0507435	-0.0598715	-0.161737	0.926962	1	ex_21
DLGAP3	-0.00186566	0.0654414	-0.0691728	-0.0543276	0.927274	1	ex_21
BTBD7	0.00837622	0.0692171	-0.0524647	0.269836	0.92751	1	ex_21
GRSF1	0.00516289	0.0443641	-0.0340383	0.258132	0.927953	1	ex_21
KIF3B	0.0139637	0.105002	-0.0770745	0.300624	0.928103	1	ex_21
XPC	-0.00398064	0.0873174	-0.0952786	-0.0854553	0.928145	1	ex_21
CDS2	0.00921832	0.0829291	-0.0644924	0.245114	0.928376	1	ex_21
SENP2	0.00370187	0.040146	-0.0327422	0.199087	0.92883	1	ex_21
ANKRD46	0.0098733	0.0821531	-0.0624065	0.267728	0.929124	1	ex_21
KCNH3	0.0124599	0.106565	-0.0816454	0.259507	0.929125	1	ex_21
NBN	0.00476422	0.0344281	-0.0248997	0.314783	0.929286	1	ex_21
PXK	0.00661446	0.0669284	-0.0536995	0.214944	0.929377	1	ex_21
PREPL	0.0163469	0.106743	-0.0740496	0.35443	0.929718	1	ex_21
PWWP2A	0.0103081	0.0702326	-0.0496165	0.337149	0.930091	1	ex_21
SVIP	0.0122087	0.0706118	-0.0461945	0.409713	0.930508	1	ex_21
SART3	-0.00625162	0.0363124	-0.0488157	-0.287871	0.93079	1	ex_21
CES4A	-0.00598676	0.0424921	-0.0544656	-0.24204	0.931525	1	ex_21
DIDO1	-0.00845241	0.0557403	-0.0726451	-0.258073	0.931812	1	ex_21
CNIH3	-0.00710404	0.0628738	-0.0770819	-0.198972	0.932302	1	ex_21
PSMB2	-0.0023554	0.0196554	-0.0243662	-0.209737	0.933509	1	ex_21
MRRF	-0.00709082	0.0770085	-0.0911901	-0.165254	0.934055	1	ex_21
RSPO2	-0.0377021	0.213901	-0.289305	-0.293696	0.934533	1	ex_21
MTERF4	0.00757733	0.0593213	-0.0441666	0.287015	0.934679	1	ex_21
KDM4A	-0.00893132	0.0504029	-0.0682655	-0.295025	0.934718	1	ex_21
TTC8	0.0227017	0.19762	-0.152217	0.254373	0.93501	1	ex_21
SMC5	-0.00955545	0.0451599	-0.0642708	-0.342287	0.935214	1	ex_21
PDE1A	-0.000214944	0.15292	-0.15335	-0.00275105	0.935426	1	ex_21
ST6GALNAC5	0.00154643	0.0322916	-0.0291987	0.0985829	0.935465	1	ex_21
SERGEF	0.00482314	0.0628781	-0.0532318	0.162832	0.935596	1	ex_21
GLRX	-0.00566349	0.0345495	-0.0458765	-0.276036	0.935749	1	ex_21
KBTBD12	0.00200189	0.0181468	-0.014143	0.243026	0.936728	1	ex_21
STX17	0.0104926	0.0948474	-0.0738621	0.243794	0.937776	1	ex_21
SMAD5	-0.00472865	0.0344404	-0.0438977	-0.236615	0.937932	1	ex_21
MSL1	0.0137397	0.0988243	-0.071345	0.3165	0.938579	1	ex_21
RPS6KA5	0.000427798	0.0777076	-0.076852	0.0108498	0.938786	1	ex_21
XPOT	0.00332034	0.0204752	-0.0138345	0.379353	0.939705	1	ex_21
CEP97	-0.000622747	0.0335171	-0.0347626	-0.0357518	0.939757	1	ex_21
CTDSP2	0.00543916	0.0740581	-0.0631798	0.155359	0.939937	1	ex_21
ATP5F1A	0.00708766	0.0590875	-0.0449122	0.267146	0.940333	1	ex_21
AGTPBP1	0.000339858	0.052892	-0.0522123	0.0126752	0.940455	1	ex_21
BBS1	0.0038632	0.0291293	-0.0214029	0.299679	0.940845	1	ex_21
RAB9B	0.000699661	0.00567331	-0.00427398	0.275715	0.940885	1	ex_21
COL5A2	0.02986	0.258791	-0.19907	0.255643	0.941054	1	ex_21
VOPP1	-0.00477272	0.04749	-0.0570355	-0.178987	0.941645	1	ex_21
SYT16	-0.0156549	0.190182	-0.221492	-0.149064	0.941743	1	ex_21
SNX32	0.00453913	0.0516399	-0.0425616	0.188883	0.942119	1	ex_21
AFTPH	-0.00945947	0.0822304	-0.101149	-0.202206	0.942183	1	ex_21
COX6C	-0.00413234	0.0442987	-0.0525634	-0.167232	0.942184	1	ex_21
TSC2	0.00471246	0.0309974	-0.0215725	0.35139	0.942233	1	ex_21
BAZ2A	-0.00124709	0.0257706	-0.0282648	-0.0904687	0.942249	1	ex_21
HNRNPUL2	-0.00733012	0.0460025	-0.0606627	-0.269381	0.942542	1	ex_21
POM121C	0.00633991	0.062396	-0.0497161	0.221671	0.942718	1	ex_21
SNRPF	0.00124741	0.0744135	-0.0719187	0.0334156	0.942891	1	ex_21
AGAP4	-0.00248008	0.0158612	-0.0208214	-0.265023	0.943257	1	ex_21
PFKFB3	0.00131166	0.0390988	-0.0364754	0.0680342	0.943679	1	ex_21
PSMD11	0.00593164	0.04922	-0.0373567	0.268567	0.94382	1	ex_21
DCAF17	0.00279074	0.0181741	-0.0125926	0.355564	0.943904	1	ex_21
PLD3	-0.0109893	0.112261	-0.13424	-0.174754	0.943934	1	ex_21
CCDC112	0.00891811	0.0690251	-0.0511889	0.290801	0.943935	1	ex_21
NDUFA10	0.0094556	0.123005	-0.104094	0.163212	0.94471	1	ex_21
STK3	-0.00162109	0.0986535	-0.101896	-0.0316857	0.945213	1	ex_21
KMT2E	0.00366855	0.0728497	-0.0655126	0.103933	0.945517	1	ex_21
RCOR1	-0.0112961	0.0840165	-0.106609	-0.232287	0.94595	1	ex_21
ANKRD27	-0.00221688	0.0183788	-0.0228125	-0.210967	0.946573	1	ex_21
CEP44	-0.00498989	0.0379835	-0.0479633	-0.227583	0.947328	1	ex_21
NCOA1	-0.0190767	0.152133	-0.190287	-0.218385	0.947821	1	ex_21
SH3BP5	-0.00874318	0.0815693	-0.0990556	-0.189745	0.948006	1	ex_21
USP22	0.012332	0.0944962	-0.0698322	0.29417	0.948472	1	ex_21
BDH1	-0.00636227	0.0530385	-0.0657631	-0.209927	0.948709	1	ex_21
TMBIM4	-0.00445904	0.0618375	-0.0707556	-0.131825	0.949393	1	ex_21
LEMD3	-0.00888381	0.0576669	-0.0754345	-0.261635	0.949814	1	ex_21
YTHDF3	0.0118108	0.0933097	-0.0696882	0.284036	0.949879	1	ex_21
INPP1	0.00524506	0.0386759	-0.0281858	0.307504	0.950187	1	ex_21
PMM2	-0.000414573	0.0052947	-0.00612385	-0.142321	0.950268	1	ex_21
UBXN7	-0.000990366	0.0633912	-0.0653719	-0.0301497	0.950847	1	ex_21
KCNIP3	-0.0125834	0.0641717	-0.0893385	-0.32132	0.95091	1	ex_21
NECAB1	-0.00623643	0.102133	-0.114605	-0.112792	0.95196	1	ex_21
WASHC5	-0.00175931	0.0225963	-0.0261149	-0.141576	0.952169	1	ex_21
MCU	-0.00202629	0.0748779	-0.0789305	-0.0516417	0.952426	1	ex_21
GPATCH2	-0.015405	0.121262	-0.152072	-0.220926	0.952627	1	ex_21
HGSNAT	0.00287718	0.0243849	-0.0186306	0.262193	0.953265	1	ex_21
EPB41L2	0.00280858	0.103511	-0.097894	0.0546631	0.953371	1	ex_21
MARCHF11	0.00119049	0.0876319	-0.085251	0.0269929	0.953714	1	ex_21
BORCS5	-0.00858921	0.0569552	-0.0741336	-0.256842	0.953919	1	ex_21
RAD23B	-0.00161678	0.0804893	-0.0837228	-0.0385945	0.95434	1	ex_21
RNF145	0.013153	0.10616	-0.079854	0.277178	0.954358	1	ex_21
AKAP11	0.00308684	0.0649717	-0.058798	0.0977637	0.954473	1	ex_21
BTBD10	0.0113577	0.133205	-0.110489	0.182693	0.95475	1	ex_21
SCN3A	-0.0131628	0.0884103	-0.114736	-0.25399	0.955032	1	ex_21
WAC	-0.00908042	0.0560107	-0.0741715	-0.273421	0.955073	1	ex_21
PHF20L1	0.00400015	0.0619031	-0.0539028	0.135401	0.955386	1	ex_21
KIF1A	0.0134937	0.108534	-0.0815469	0.278272	0.955555	1	ex_21
KDM5B	0.000437054	0.0288622	-0.0279881	0.0301356	0.956203	1	ex_21
KCNB1	0.0112592	0.118377	-0.0958583	0.206013	0.956382	1	ex_21
CAMK2D	-0.00823098	0.197338	-0.2138	-0.0784769	0.95641	1	ex_21
DPH6	-0.0195138	0.130689	-0.169717	-0.254631	0.957504	1	ex_21
DNM1	0.011359	0.102547	-0.0798285	0.244148	0.958056	1	ex_21
STAM2	0.00506352	0.0611083	-0.0509812	0.177078	0.958123	1	ex_21
PTK2	-0.00316028	0.095458	-0.101779	-0.0628082	0.958286	1	ex_21
COL11A1	-0.00172679	0.0587373	-0.0621909	-0.0559745	0.958324	1	ex_21
MADD	-0.00855276	0.0626546	-0.0797601	-0.235412	0.958455	1	ex_21
ZNF626	-0.00503452	0.0663249	-0.076394	-0.138278	0.95846	1	ex_21
NAA50	-0.00210773	0.0595296	-0.063745	-0.0670223	0.958843	1	ex_21
SEL1L3	0.0063514	0.0562356	-0.0435328	0.249548	0.959228	1	ex_21
KHDRBS3	-0.0315951	0.308666	-0.371856	-0.181993	0.959568	1	ex_21
QDPR	0.0101176	0.0853476	-0.0651124	0.263593	0.959684	1	ex_21
PTCH1	0.00828521	0.0642234	-0.047653	0.290298	0.959772	1	ex_21
CEP57	-0.00214501	0.0809758	-0.0852658	-0.0505786	0.960059	1	ex_21
USP37	-0.00294845	0.0494982	-0.0553951	-0.110185	0.960147	1	ex_21
SLC25A46	0.0109087	0.0888895	-0.0670722	0.274177	0.960179	1	ex_21
FAM219A	0.00105778	0.0374991	-0.0353835	0.0568917	0.960186	1	ex_21
AFG3L2	-0.00470629	0.0584519	-0.0678645	-0.146048	0.960496	1	ex_21
UBE3B	0.00381979	0.0617115	-0.0540719	0.129322	0.960515	1	ex_21
FPGT	-0.00530739	0.0709506	-0.0815654	-0.136409	0.960913	1	ex_21
SLC7A1	-0.000609893	0.0161535	-0.0173733	-0.0713083	0.961044	1	ex_21
CAST	0.0134563	0.125999	-0.0990867	0.234344	0.961885	1	ex_21
ZNF33B	-0.00576256	0.0739679	-0.085493	-0.141658	0.962031	1	ex_21
HEXB	-0.00742395	0.0586812	-0.0735291	-0.220114	0.962448	1	ex_21
PIAS1	-0.00631005	0.0445105	-0.0571306	-0.243356	0.962518	1	ex_21
LAMP2	-0.0137593	0.0862966	-0.113815	-0.269526	0.962671	1	ex_21
SLC7A14	0.00814885	0.0674202	-0.0511225	0.269463	0.962751	1	ex_21
TRIM69	-0.00398165	0.041262	-0.0492253	-0.172486	0.963714	1	ex_21
PTPDC1	0.000324015	0.0273244	-0.0266764	0.0235203	0.963964	1	ex_21
AGO2	0.00206054	0.107837	-0.103716	0.0381804	0.964007	1	ex_21
PPWD1	0.01161	0.108701	-0.085481	0.23437	0.964285	1	ex_21
LYPLA1	0.00250667	0.0492236	-0.0442102	0.105165	0.964301	1	ex_21
SESN1	0.00941029	0.082511	-0.0636904	0.252307	0.964423	1	ex_21
CSNK1D	0.00195181	0.062727	-0.0588234	0.0629448	0.964553	1	ex_21
MLH3	0.00244196	0.0334713	-0.0285874	0.154246	0.964963	1	ex_21
OXNAD1	-0.00471153	0.0497962	-0.0592193	-0.169415	0.96515	1	ex_21
CHD5	-0.00448483	0.157426	-0.166395	-0.0542899	0.965545	1	ex_21
CEP164	0.00629532	0.0586577	-0.046067	0.235639	0.965817	1	ex_21
RASGRF2	0.0216489	0.229911	-0.186613	0.203739	0.965911	1	ex_21
GPR180	-0.000366357	0.0809076	-0.0816404	-0.0088349	0.966562	1	ex_21
CHGA	0.0125765	0.139873	-0.11472	0.193639	0.966876	1	ex_21
SACM1L	-0.00511777	0.0404199	-0.0506554	-0.220271	0.967373	1	ex_21
MRPL30	0.00820137	0.0781605	-0.0617578	0.229768	0.967409	1	ex_21
PMS1	0.000582612	0.0545695	-0.0534042	0.0211514	0.967468	1	ex_21
SLC25A26	-0.00979493	0.0759862	-0.0955761	-0.223799	0.96781	1	ex_21
EHD3	0.00048818	0.0758472	-0.0748709	0.0126968	0.96791	1	ex_21
FASTKD2	-0.00882556	0.0670784	-0.0847295	-0.22789	0.968053	1	ex_21
ZNF827	0.00397024	0.0500324	-0.042092	0.168935	0.968153	1	ex_21
CRK	-0.00828939	0.0688544	-0.0854331	-0.210606	0.968225	1	ex_21
HSPA4L	-0.00531393	0.0733898	-0.0840176	-0.132333	0.968498	1	ex_21
SYNRG	-0.00862356	0.0632216	-0.0804687	-0.235254	0.968869	1	ex_21
TMOD3	0.00542353	0.0718608	-0.0610138	0.159999	0.968956	1	ex_21
ADGRL2	0.00174636	0.0366878	-0.0331951	0.0979582	0.969793	1	ex_21
SCFD1	-0.00588292	0.0457917	-0.0575575	-0.223133	0.970444	1	ex_21
RAPGEF6	0.0158842	0.149339	-0.11757	0.233281	0.970665	1	ex_21
MAN1A2	0.00773029	0.115205	-0.099744	0.140974	0.9708	1	ex_21
ANXA7	-0.00557281	0.0568323	-0.0679779	-0.175026	0.970879	1	ex_21
GNL1	-4.10921e-06	0.0507191	-0.0507273	-0.000158781	0.971318	1	ex_21
NGLY1	0.00289899	0.0543161	-0.0485181	0.110506	0.97154	1	ex_21
CWC27	-0.00185991	0.0957475	-0.0994673	-0.0373471	0.971649	1	ex_21
ZNF510	0.00165713	0.0143655	-0.0110512	0.255573	0.972032	1	ex_21
TSPAN18	-0.000735733	0.0183835	-0.019855	-0.0754219	0.972906	1	ex_21
KCNMB4	0.00016728	0.100105	-0.0997708	0.00328067	0.972995	1	ex_21
IP6K1	0.00350904	0.0486966	-0.0416785	0.152201	0.973777	1	ex_21
CNTN4	0.000486058	0.148331	-0.147359	0.0064436	0.974089	1	ex_21
PDCD6IP	0.00230175	0.0656951	-0.0610916	0.0711643	0.974617	1	ex_21
ASXL2	-0.00100257	0.0445276	-0.0465328	-0.0431583	0.974826	1	ex_21
KATNBL1	0.00163376	0.101822	-0.0985547	0.0319608	0.97485	1	ex_21
RNASEH2B	-0.00361384	0.0747894	-0.0820171	-0.0903406	0.975176	1	ex_21
KIAA0408	-0.00780464	0.132048	-0.147657	-0.109378	0.975366	1	ex_21
CEP95	-0.00705417	0.0605155	-0.0746239	-0.204617	0.975446	1	ex_21
DCP1B	-0.00131878	0.0212442	-0.0238817	-0.114557	0.975551	1	ex_21
LHFPL5	-0.0100273	0.0978233	-0.117878	-0.182225	0.975611	1	ex_21
MNS1	-0.00287392	0.0731264	-0.0788743	-0.0741153	0.975638	1	ex_21
CLINT1	0.00152591	0.0389525	-0.0359007	0.0799091	0.97571	1	ex_21
GRM3	-0.0190312	0.239927	-0.27799	-0.14404	0.97649	1	ex_21
UNC13B	-0.00997225	0.0967017	-0.116646	-0.183224	0.976903	1	ex_21
CSNK1A1	-0.00812835	0.0717845	-0.0880412	-0.199358	0.977726	1	ex_21
MAPKAPK5	0.00181967	0.0185416	-0.0149022	0.213282	0.977822	1	ex_21
MAPRE3	0.00571922	0.061239	-0.0498006	0.2019	0.977843	1	ex_21
KCNN2	-0.00810665	0.122665	-0.138878	-0.1215	0.977991	1	ex_21
CAMK4	0.0026983	0.115494	-0.110097	0.0468863	0.978015	1	ex_21
SMAD3	0.000551917	0.074829	-0.0737252	0.0145635	0.978047	1	ex_21
CD47	0.00844788	0.0941317	-0.077236	0.19324	0.978314	1	ex_21
ZBTB7A	-0.00263805	0.0350927	-0.0403688	-0.137036	0.978581	1	ex_21
ERICH3	0.00244701	0.08396	-0.079066	0.0588378	0.978968	1	ex_21
VCPIP1	-0.00510587	0.0817717	-0.0919835	-0.115189	0.978993	1	ex_21
SOS2	-0.00536556	0.0575704	-0.0683015	-0.167095	0.979071	1	ex_21
HMBOX1	0.00513294	0.094225	-0.0839591	0.112921	0.979103	1	ex_21
RXFP1	0.0151919	0.17702	-0.146636	0.183996	0.979226	1	ex_21
LMBRD2	-0.00446563	0.0480284	-0.0569597	-0.166733	0.979565	1	ex_21
AP1M1	-0.00322213	0.0531527	-0.0595969	-0.112023	0.97987	1	ex_21
MED17	0.00452678	0.0512247	-0.0421711	0.189994	0.979894	1	ex_21
DOK6	0.00296114	0.0878743	-0.081952	0.0683489	0.980003	1	ex_21
CCDC39	0.00466036	0.0610762	-0.0517554	0.161908	0.980347	1	ex_21
TAF4	0.00183914	0.0489129	-0.0452346	0.0765747	0.980487	1	ex_21
ASXL1	0.00430706	0.0532174	-0.0446033	0.172595	0.980641	1	ex_21
NAA25	0.00396665	0.0532164	-0.0452831	0.157858	0.981135	1	ex_21
XRCC6	-0.00560602	0.0656971	-0.0769092	-0.154097	0.981226	1	ex_21
CUL5	0.00330766	0.0570596	-0.0504443	0.120608	0.981255	1	ex_21
PPIL6	0.000489851	0.00520321	-0.00422351	0.203695	0.981495	1	ex_21
NRDE2	0.00420542	0.0872724	-0.0788615	0.099227	0.982589	1	ex_21
ACBD5	-0.00533269	0.0575932	-0.0682586	-0.166098	0.982629	1	ex_21
RAB22A	0.00437781	0.0793148	-0.0705592	0.114501	0.982674	1	ex_21
ARID4B	-0.00739003	0.0985308	-0.113311	-0.136745	0.982786	1	ex_21
DOCK7	0.00365908	0.0687112	-0.061393	0.110245	0.982845	1	ex_21
ZMAT1	0.00180124	0.0981471	-0.0945446	0.0366426	0.983393	1	ex_21
SMIM12	-0.00350387	0.0737468	-0.0807546	-0.0888984	0.983439	1	ex_21
HK1	0.00780011	0.101033	-0.085433	0.163975	0.983839	1	ex_21
CD2AP	-0.00340374	0.0723951	-0.0792026	-0.088012	0.984259	1	ex_21
DLD	-0.00284079	0.0459997	-0.0516813	-0.114001	0.984635	1	ex_21
ZFC3H1	-0.00176597	0.0782019	-0.0817339	-0.0432828	0.984925	1	ex_21
GDA	0.00462339	0.0752907	-0.0660439	0.12823	0.98515	1	ex_21
YTHDC2	0.00723968	0.114493	-0.100013	0.132299	0.985794	1	ex_21
CD99L2	0.00213724	0.0807167	-0.0764422	0.053308	0.985899	1	ex_21
FMNL2	0.038977	0.542268	-0.464314	0.151788	0.985929	1	ex_21
TMEM181	0.00213335	0.0264957	-0.022229	0.171629	0.985995	1	ex_21
CHORDC1	-0.00827595	0.120611	-0.137163	-0.125851	0.986075	1	ex_21
RNF14	7.76481e-05	0.00300799	-0.00285269	0.051935	0.986285	1	ex_21
APH1B	0.00517044	0.0968842	-0.0865433	0.110495	0.986384	1	ex_21
BTF3L4	0.000941167	0.0631793	-0.0612969	0.0296387	0.986644	1	ex_21
ARNTL2	-0.00401349	0.0531203	-0.0611473	-0.137682	0.986759	1	ex_21
CRMP1	-0.00175214	0.0233048	-0.0268091	-0.137053	0.986784	1	ex_21
PARVA	0.00106719	0.0381675	-0.0360331	0.0563783	0.987206	1	ex_21
YY1AP1	-0.00182152	0.0243844	-0.0280275	-0.136233	0.987461	1	ex_21
MTMR6	0.00140849	0.0565784	-0.0537615	0.0500381	0.987665	1	ex_21
FAM98B	0.00440554	0.0680922	-0.0592811	0.135581	0.987713	1	ex_21
SHTN1	0.00158282	0.0723136	-0.069148	0.0438601	0.987836	1	ex_21
COLGALT2	-0.000176234	0.0941781	-0.0945306	-0.00366081	0.987846	1	ex_21
SEPTIN5	-0.00285201	0.0942156	-0.0999196	-0.0575871	0.988011	1	ex_21
ZFP91	0.00273119	0.0616853	-0.0562229	0.0908001	0.988776	1	ex_21
SYN1	-0.0057682	0.0996557	-0.111192	-0.107238	0.988992	1	ex_21
ITFG2	-0.000189561	0.00746223	-0.00784135	-0.0485551	0.989431	1	ex_21
BAG4	0.000740467	0.0633976	-0.0619167	0.0231624	0.989667	1	ex_21
EGLN1	0.0048619	0.076446	-0.0667222	0.133118	0.989897	1	ex_21
SYT7	-0.00244127	0.164142	-0.169024	-0.0287232	0.990263	1	ex_21
EXOG	0.00280469	0.0576931	-0.0520838	0.10015	0.990284	1	ex_21
RFFL	0.00359718	0.0725522	-0.0653579	0.102246	0.990374	1	ex_21
IRF2	-0.00114301	0.0193306	-0.0216166	-0.109422	0.991831	1	ex_21
NCBP3	-0.00171445	0.0394456	-0.0428744	-0.0816388	0.992467	1	ex_21
GNAS	-0.00647319	0.209526	-0.222472	-0.0587374	0.992666	1	ex_21
FZD6	-0.0037682	0.0726309	-0.0801673	-0.0966704	0.993037	1	ex_21
PLXDC2	-0.00460317	0.0753525	-0.0845588	-0.112838	0.993646	1	ex_21
YIPF4	0.0011882	0.0263865	-0.0240101	0.0924196	0.99377	1	ex_21
SH3BGRL	0.00115508	0.0590756	-0.0567654	0.0390867	0.994071	1	ex_21
GPATCH2L	-0.00390379	0.0736299	-0.0814375	-0.0986835	0.99433	1	ex_21
NSL1	-0.00208332	0.0637075	-0.0678742	-0.0620639	0.994604	1	ex_21
CELF6	0.000698214	0.0395802	-0.0381838	0.0351956	0.995644	1	ex_21
ZNF559	0.00222938	0.0790409	-0.0745821	0.056886	0.995695	1	ex_21
MFSD4A	-0.000647508	0.0631619	-0.0644569	-0.0198888	0.997353	1	ex_21
BCL11B	0.00133816	0.0537458	-0.0510694	0.050045	0.997369	1	ex_21
ACBD6	0.00150811	0.0538466	-0.0508304	0.0564755	0.997718	1	ex_21
CAMK2B	-0.00470482	0.16068	-0.17009	-0.0557564	0.997777	1	ex_21
MAPKBP1	-0.00191503	0.0693942	-0.0732243	-0.0526354	0.998343	1	ex_21
METTL15	0.00159417	0.0759224	-0.0727341	0.0420367	0.99874	1	ex_21
SARS1	-0.00129905	0.0819928	-0.0845909	-0.0305684	0.999178	1	ex_21
SLIT3	0.00147375	0.361317	-0.358369	0.00802712	0.999181	1	ex_21
CHD1	0.00116692	0.0691339	-0.0668001	0.0336505	0.999294	1	ex_21
HNRNPM	0.000742099	0.0800683	-0.0785841	0.0183355	0.999319	1	ex_21
GMPS	-2.25609e-05	0.056852	-0.0568971	-0.000777476	0.999388	1	ex_21
EPRS1	-0.000393337	0.0529617	-0.0537484	-0.014449	0.999391	1	ex_21
AP1AR	-0.000550365	0.0575851	-0.0586858	-0.0185549	0.999519	1	ex_21
BMPER	-0.00211653	0.243363	-0.247596	-0.0168989	0.999551	1	ex_21
GRAMD1C	-6.29411e-06	0.00584182	-0.00585441	-0.00210944	0.999573	1	ex_21
UBE2E1	-9.7406e-05	0.0425653	-0.0427601	-0.00447492	0.999988	1	ex_21

### Sheet: ex_22
gene_id	coef	ci.hi	ci.lo	z	pval	p_adj	cluster
EHBP1	-0.208588	-0.146453	-0.270722	-6.57969	5.36428e-08	0.000306408	ex_22
MDN1	-0.160771	-0.0750821	-0.246461	-3.67731	6.16669e-08	0.00035218	ex_22
RPL22	0.0204548	0.0863574	-0.0454479	0.608331	1.41411e-07	0.000807455	ex_22
NOL4	-0.204427	-0.0211893	-0.387665	-2.18661	1.83086e-07	0.00104505	ex_22
CDC42BPA	-0.191418	-0.127634	-0.255202	-5.88195	4.52456e-07	0.00258172	ex_22
CCDC88A	-0.228414	-0.131064	-0.325765	-4.59869	5.93665e-07	0.00338686	ex_22
USP34	-0.155141	-0.098811	-0.211471	-5.39801	1.16639e-06	0.00665307	ex_22
GABRA3	-0.201435	-0.0271986	-0.375672	-2.26592	2.032e-06	0.0115865	ex_22
XRN1	-0.169095	-0.0986122	-0.239578	-4.70213	2.04931e-06	0.0116831	ex_22
SCAPER	-0.281018	-0.110867	-0.451168	-3.23705	2.1549e-06	0.012283	ex_22
CPLANE1	-0.121502	-0.0605338	-0.18247	-3.90597	2.47658e-06	0.014114	ex_22
DYNC2H1	-0.149618	-0.0866549	-0.21258	-4.65744	3.29829e-06	0.0187936	ex_22
JAKMIP2	-0.222254	-0.160147	-0.284361	-7.01385	3.43233e-06	0.019554	ex_22
MCF2L2	-0.0224668	0.124994	-0.169927	-0.298616	4.11128e-06	0.0234138	ex_22
RPTOR	-0.227995	-0.0184492	-0.437542	-2.13253	4.6285e-06	0.0263547	ex_22
ME3	-0.139887	0.257213	-0.536988	-0.69044	4.63983e-06	0.0264145	ex_22
CRLF3	0.0830637	0.465895	-0.299767	0.425258	6.33459e-06	0.0360438	ex_22
SNAP91	-0.191879	-0.116857	-0.2669	-5.01291	6.89143e-06	0.0392053	ex_22
IL7	-0.159863	0.406404	-0.726131	-0.553319	7.09662e-06	0.0403656	ex_22
ZNF638	-0.239906	-0.152493	-0.327318	-5.37915	9.00855e-06	0.0512316	ex_22
ITSN1	-0.167004	-0.0678806	-0.266127	-3.30217	1.00422e-05	0.0571	ex_22
PCM1	-0.144559	-0.0844459	-0.204671	-4.7133	1.20784e-05	0.0686658	ex_22
ARMH3	-0.114114	-0.0191544	-0.209074	-2.35531	1.22682e-05	0.0697324	ex_22
ANKHD1	-0.161746	-0.00105914	-0.322433	-1.97288	1.23196e-05	0.0700123	ex_22
NBEA	-0.20287	-0.143166	-0.262573	-6.65987	1.38113e-05	0.0784621	ex_22
SCLT1	-0.222271	-0.104408	-0.340134	-3.69619	1.40255e-05	0.0796648	ex_22
BRWD1	-0.0909232	-0.0329901	-0.148856	-3.07607	1.53775e-05	0.0873287	ex_22
SLIRP	0.0165028	0.0911756	-0.05817	0.433155	1.72225e-05	0.0977722	ex_22
CATSPER2	-0.152721	-0.0297477	-0.275693	-2.43409	1.8133e-05	0.102923	ex_22
CCDC171	-0.163237	-0.085848	-0.240626	-4.13416	1.90846e-05	0.108305	ex_22
TRANK1	-0.131315	-0.02606	-0.23657	-2.44523	1.92389e-05	0.109161	ex_22
LRBA	-0.106295	-0.0387101	-0.17388	-3.08255	2.01287e-05	0.11419	ex_22
CABLES1	-0.128183	-0.0210317	-0.235334	-2.34467	2.45544e-05	0.139199	ex_22
SNX14	-0.138681	-0.0339995	-0.243363	-2.59654	2.49674e-05	0.141515	ex_22
NEDD8	0.0365555	0.142258	-0.0691471	0.677821	2.55028e-05	0.144524	ex_22
CEP290	-0.244435	-0.077047	-0.411823	-2.86212	2.72397e-05	0.15434	ex_22
C20orf194	-0.153268	-0.0744709	-0.232065	-3.81232	2.75927e-05	0.156312	ex_22
VPS13D	-0.252057	-0.0645938	-0.43952	-2.63531	3.01054e-05	0.170487	ex_22
LIN7A	-0.269053	-0.127348	-0.410758	-3.72136	3.30476e-05	0.187049	ex_22
CEP112	-0.205827	-0.109686	-0.301967	-4.19608	3.50767e-05	0.198429	ex_22
ANO5	-0.256525	-0.0948155	-0.418235	-3.10915	3.61848e-05	0.204661	ex_22
SMARCC1	-0.254946	-0.0880859	-0.421807	-2.99463	4.08231e-05	0.230854	ex_22
CCDC30	-0.142414	-0.0442361	-0.240591	-2.84307	4.12721e-05	0.233352	ex_22
ELMO1	-0.205479	0.0386513	-0.44961	-1.64966	4.73929e-05	0.267865	ex_22
DENND4A	-0.172065	-0.085663	-0.258467	-3.90317	4.81336e-05	0.271955	ex_22
SRSF7	0.0041471	0.118536	-0.110242	0.071057	4.91605e-05	0.277708	ex_22
SORBS1	-0.186397	-0.0784414	-0.294352	-3.38409	5.1112e-05	0.288681	ex_22
STOX2	-0.109609	-0.0388162	-0.180402	-3.03462	5.73222e-05	0.323641	ex_22
FNBP1	-0.187079	0.0127107	-0.386868	-1.83527	6.29191e-05	0.355179	ex_22
CCK	0.803263	3.39906	-1.79253	0.606506	6.45751e-05	0.364462	ex_22
TBCK	-0.176937	-0.0645294	-0.289345	-3.08511	6.69637e-05	0.377876	ex_22
SIK3	-0.14716	-0.0263065	-0.268013	-2.3866	6.84107e-05	0.385973	ex_22
SELENOW	0.31439	0.904742	-0.275963	1.04377	7.00929e-05	0.395394	ex_22
STAT1	0.281608	1.65898	-1.09577	0.40072	7.34559e-05	0.414144	ex_22
CGGBP1	0.144667	0.736605	-0.447271	0.479006	7.37593e-05	0.415781	ex_22
TFDP2	-0.0929842	-0.0223739	-0.163595	-2.58101	7.39445e-05	0.416751	ex_22
MAPK14	-0.0678022	-0.0134686	-0.122136	-2.44582	7.71161e-05	0.434472	ex_22
ALMS1	-0.214506	-0.00113916	-0.427874	-1.97043	7.81013e-05	0.439866	ex_22
LRPAP1	0.0260419	0.126205	-0.0741218	0.509577	8.25156e-05	0.464563	ex_22
NEK1	-0.0780079	-0.0152046	-0.140811	-2.43447	8.65524e-05	0.487203	ex_22
DYM	-0.154684	-0.089924	-0.219443	-4.68153	8.80834e-05	0.495733	ex_22
NPIPB5	-0.129159	0.403606	-0.661924	-0.475157	9.01765e-05	0.507423	ex_22
WNK1	0.0153953	0.38796	-0.35717	0.0809905	9.48371e-05	0.533553	ex_22
ANKUB1	0.113621	1.49411	-1.26687	0.161314	9.59212e-05	0.539557	ex_22
CCDC144A	-0.294088	-0.102992	-0.485185	-3.01629	9.85309e-05	0.554039	ex_22
EP400	-0.118676	-0.0461036	-0.191249	-3.20508	0.00010346	0.581655	ex_22
TBC1D19	-0.0977319	-0.0383829	-0.157081	-3.22754	0.000110318	0.620099	ex_22
FHIT	-0.179609	-0.0492651	-0.309952	-2.70076	0.000112705	0.6334	ex_22
PRSS51	-0.559363	1.00859	-2.12732	-0.699212	0.000113019	0.635055	ex_22
GRK3	-0.149238	-0.0731996	-0.225277	-3.84675	0.00011621	0.652635	ex_22
SPIDR	-0.228285	-0.101005	-0.355564	-3.51534	0.000120096	0.674336	ex_22
WDR70	-0.16084	-0.0366644	-0.285015	-2.53867	0.000122334	0.686783	ex_22
MON2	-0.132052	-0.0719344	-0.19217	-4.30517	0.00012252	0.687632	ex_22
DIP2C	-0.239723	-0.117499	-0.361948	-3.84414	0.000130021	0.72942	ex_22
ATP9B	-0.130834	-0.0720415	-0.189627	-4.36159	0.000130801	0.733661	ex_22
PGP	0.160995	0.482616	-0.160625	0.981111	0.000132905	0.74533	ex_22
NMNAT2	-0.246034	0.199494	-0.691563	-1.08235	0.000132992	0.745689	ex_22
RCN2	0.109461	0.184435	0.0344875	2.86154	0.000138457	0.77619	ex_22
DENND1A	-0.220672	0.0271485	-0.468492	-1.74525	0.000139443	0.78158	ex_22
TRIO	-0.184983	-0.0759153	-0.29405	-3.32418	0.000141089	0.790661	ex_22
SNX29	-0.189129	-0.0615605	-0.316698	-2.90578	0.000143489	0.803966	ex_22
FILIP1L	0.208904	1.29623	-0.878425	0.37656	0.000145036	0.812494	ex_22
GRIN1	-0.21866	-0.0836618	-0.353657	-3.17461	0.000150747	0.844184	ex_22
MGLL	0.085457	0.288358	-0.117444	0.825489	0.00015833	0.886333	ex_22
VPS53	-0.240391	0.0626949	-0.543478	-1.55454	0.000162784	0.910942	ex_22
MGAT5B	-0.18096	-0.0205767	-0.341344	-2.21142	0.000165339	0.925072	ex_22
CDC42	0.00259189	0.00979452	-0.00461074	0.705299	0.000165536	0.925842	ex_22
SOS1	-0.127641	-0.0577847	-0.197497	-3.58124	0.000167593	0.937181	ex_22
PDE5A	0.209523	3.20632	-2.78728	0.137032	0.000170723	0.954515	ex_22
SFSWAP	-0.113595	-0.038074	-0.189115	-2.94809	0.000174903	0.977709	ex_22
TDG	0.0175047	0.06796	-0.0329506	0.679979	0.000177049	0.98935	ex_22
ATP5PF	0.150191	0.623906	-0.323523	0.621407	0.000177594	0.992216	ex_22
TTC17	-0.104963	-0.0474418	-0.162484	-3.57649	0.000179055	1	ex_22
MCCC1	-0.0787041	-0.00123829	-0.15617	-1.99129	0.00017999	1	ex_22
ZNF302	0.17106	0.36575	-0.0236299	1.72208	0.000186481	1	ex_22
AGBL4	-0.161664	-0.0404997	-0.282829	-2.61509	0.000190183	1	ex_22
DZIP1	-0.0578508	-0.000116162	-0.115585	-1.96391	0.000197738	1	ex_22
STAT4	-0.138304	-0.0737962	-0.202811	-4.20216	0.000209938	1	ex_22
RAB28	-0.121536	-0.0374179	-0.205653	-2.83181	0.000220103	1	ex_22
CEP350	-0.18295	-0.035112	-0.330788	-2.42546	0.000233041	1	ex_22
RPS6KC1	-0.257862	-0.0859314	-0.429793	-2.93956	0.000242848	1	ex_22
DSE	-0.0914342	0.0298689	-0.212737	-1.47736	0.00025252	1	ex_22
EMSY	-0.0660577	-0.00446484	-0.127651	-2.10204	0.000254542	1	ex_22
CALM2	0.753889	3.33767	-1.82989	0.571873	0.00026592	1	ex_22
NACA	0.217969	0.418911	0.0170268	2.12604	0.000273132	1	ex_22
KMT5B	-0.0847154	0.0493774	-0.218808	-1.23824	0.000274374	1	ex_22
ANKRD36	-0.337899	0.251396	-0.927194	-1.12384	0.000279945	1	ex_22
PCMT1	0.151135	0.334193	-0.0319231	1.61817	0.000282905	1	ex_22
ZSCAN5A	-0.0965863	-0.0136631	-0.179509	-2.2829	0.000284155	1	ex_22
KLHL28	0.02358	0.127199	-0.0800392	0.446017	0.000294615	1	ex_22
UBE3C	-0.190951	0.025684	-0.407587	-1.72759	0.000299794	1	ex_22
AMBRA1	-0.0951355	-0.0415186	-0.148752	-3.47768	0.000305038	1	ex_22
COL12A1	-0.000656128	0.00399517	-0.00530743	-0.276479	0.000307704	1	ex_22
PELI1	-0.141354	-0.0301469	-0.252561	-2.49129	0.00030877	1	ex_22
GABRA5	-0.0331152	0.124656	-0.190886	-0.411385	0.000311028	1	ex_22
PICALM	-0.109665	-0.0470724	-0.172259	-3.43393	0.000317652	1	ex_22
WNK2	-0.152911	0.28593	-0.591752	-0.682937	0.000328586	1	ex_22
SLCO3A1	-0.127834	-0.0287809	-0.226887	-2.52945	0.000336533	1	ex_22
CDHR3	-0.223268	-0.00898991	-0.437545	-2.04219	0.000341895	1	ex_22
CDC27	-0.156741	-0.0526374	-0.260845	-2.95097	0.000346667	1	ex_22
MYRIP	-0.225498	-0.131832	-0.319165	-4.71856	0.000351013	1	ex_22
MOB3B	-0.146381	-0.0603004	-0.232461	-3.33295	0.000351484	1	ex_22
STRADB	0.00632979	0.0551762	-0.0425167	0.253983	0.00036052	1	ex_22
DNAH6	-0.272593	-0.0297184	-0.515467	-2.19979	0.000380179	1	ex_22
RPL5	0.450681	0.907747	-0.00638485	1.93258	0.000388355	1	ex_22
ARHGAP21	-0.10652	-0.0402301	-0.17281	-3.14943	0.00038849	1	ex_22
JAM3	-0.119987	-0.021636	-0.218337	-2.39113	0.000407417	1	ex_22
ZNF236	-0.136795	-0.0393658	-0.234223	-2.75188	0.000408045	1	ex_22
PARP8	-0.156581	-0.0773589	-0.235804	-3.87383	0.000413269	1	ex_22
NSUN6	-0.111983	-0.0330109	-0.190955	-2.77924	0.000417933	1	ex_22
TTLL5	-0.205816	-0.0821655	-0.329466	-3.26236	0.000418284	1	ex_22
ATP1B1	0.440137	1.39657	-0.516298	0.901946	0.000420695	1	ex_22
GOLM2	-0.146785	-0.0349667	-0.258604	-2.57286	0.0004382	1	ex_22
RPSA	0.0374645	0.26564	-0.190711	0.32181	0.000440283	1	ex_22
LRRK2	-0.136228	-0.037462	-0.234993	-2.70338	0.000443216	1	ex_22
GABARAPL2	0.110511	0.575512	-0.35449	0.4658	0.00044553	1	ex_22
TTC14	-0.102515	-0.0117275	-0.193302	-2.21314	0.000453789	1	ex_22
WDR33	-0.151011	-0.0122226	-0.289799	-2.13257	0.000461191	1	ex_22
GPHN	-0.181882	-0.108266	-0.255498	-4.84248	0.000485369	1	ex_22
ITFG1	-0.141704	-0.0200604	-0.263348	-2.28318	0.00048695	1	ex_22
OLFM1	0.45714	0.97263	-0.0583497	1.73811	0.000488245	1	ex_22
MAP4K3	-0.100152	-0.0232076	-0.177096	-2.55112	0.000495029	1	ex_22
MFSD4B	0.219055	0.81144	-0.373329	0.724767	0.000496285	1	ex_22
EIF1B	0.0455722	0.307521	-0.216377	0.340982	0.000497862	1	ex_22
CAMK4	-0.139679	-0.0342212	-0.245137	-2.59597	0.000502591	1	ex_22
STARD9	-0.210764	-0.00174357	-0.419784	-1.97631	0.000528233	1	ex_22
SEC24D	-0.09426	0.166671	-0.355191	-0.708028	0.000535437	1	ex_22
HECTD4	-0.154763	-0.00645109	-0.303075	-2.04522	0.000538745	1	ex_22
SYNE1	-0.399781	0.480866	-1.28043	-0.88975	0.000542422	1	ex_22
TSNARE1	-0.0877156	0.019969	-0.1954	-1.59651	0.000573281	1	ex_22
UQCRH	0.234138	0.521725	-0.0534492	1.5957	0.000591667	1	ex_22
AUH	-0.178961	-0.0473175	-0.310604	-2.66445	0.000594184	1	ex_22
MACROH2A1	-0.00683495	0.0613694	-0.0750393	-0.196414	0.000595199	1	ex_22
CFAP91	-0.106619	-0.0306247	-0.182614	-2.7498	0.00061222	1	ex_22
CDH18	-0.215324	-0.11623	-0.314418	-4.25885	0.000619433	1	ex_22
TBCD	-0.137447	0.0403687	-0.315262	-1.515	0.000627586	1	ex_22
GDPD1	-0.110608	-0.0398552	-0.181362	-3.06401	0.000642051	1	ex_22
GLCCI1	-0.0945208	-0.0247292	-0.164312	-2.65444	0.000642057	1	ex_22
PBRM1	-0.020857	0.0336659	-0.07538	-0.749759	0.000642382	1	ex_22
BABAM2	-0.26435	0.00451843	-0.533219	-1.92703	0.000652053	1	ex_22
APPL2	-0.0884806	0.0154834	-0.192445	-1.66807	0.000659265	1	ex_22
BACE2	-0.119596	-0.0279409	-0.211252	-2.55745	0.00066477	1	ex_22
SAMD4B	-0.105163	0.0491356	-0.259462	-1.33582	0.000667726	1	ex_22
SAFB	-0.0489653	0.0826664	-0.180597	-0.729081	0.000668558	1	ex_22
CEP126	-0.151143	-0.0568319	-0.245453	-3.14104	0.000673494	1	ex_22
FAM174B	-0.137827	0.0475833	-0.323237	-1.45696	0.000680047	1	ex_22
TRIM24	-0.119206	-0.0175134	-0.220899	-2.29751	0.000694469	1	ex_22
YLPM1	-0.0364807	0.14949	-0.222451	-0.384474	0.000695643	1	ex_22
UTP23	-0.200288	0.0462113	-0.446787	-1.59253	0.000695925	1	ex_22
SETD5	-0.125893	-0.0547016	-0.197085	-3.46594	0.000704795	1	ex_22
CAMLG	0.0527866	0.221664	-0.11609	0.612634	0.000706001	1	ex_22
SEPTIN7	0.484101	1.1019	-0.133693	1.53582	0.000713658	1	ex_22
BRAF	-0.11677	-0.0593273	-0.174213	-3.98422	0.000722782	1	ex_22
TTC7B	-0.250864	0.0890561	-0.590784	-1.44647	0.000725128	1	ex_22
BEX4	0.0374276	0.283839	-0.208984	0.2977	0.000730864	1	ex_22
PAK5	-0.15101	0.00865453	-0.310675	-1.85373	0.000737119	1	ex_22
DYNLT3	0.00245712	0.0227528	-0.0178386	0.237285	0.000756971	1	ex_22
TOM1L1	0.112548	0.321009	-0.0959139	1.05818	0.000761387	1	ex_22
SPTBN4	-0.194217	-0.0548829	-0.333551	-2.73198	0.000779233	1	ex_22
HTT	-0.10424	0.0243087	-0.232788	-1.58933	0.000786298	1	ex_22
SERP1	0.0222309	0.0916312	-0.0471694	0.627833	0.000811288	1	ex_22
NFKB1	-0.100076	-0.0320384	-0.168114	-2.88289	0.000827287	1	ex_22
ARGLU1	0.339084	0.73191	-0.053743	1.69182	0.000828403	1	ex_22
HINT1	0.16123	1.16014	-0.837677	0.316351	0.000836237	1	ex_22
NOP58	-0.103337	-0.0182641	-0.18841	-2.38074	0.000849282	1	ex_22
ARAP2	-0.264402	-0.0767508	-0.452053	-2.7616	0.000858276	1	ex_22
H3-3A	0.0744743	0.297946	-0.148997	0.65318	0.000873734	1	ex_22
RBM25	-0.156998	0.148633	-0.46263	-1.0068	0.000878926	1	ex_22
TNKS	-0.15577	0.00975106	-0.321292	-1.8445	0.000882017	1	ex_22
MOK	-0.171203	-0.0687296	-0.273676	-3.27453	0.000882647	1	ex_22
NRG4	-0.174935	0.0204682	-0.370337	-1.75466	0.000954885	1	ex_22
CSMD3	-0.189947	-0.0742197	-0.305673	-3.21696	0.000959357	1	ex_22
UBE3D	-0.121359	-0.057501	-0.185216	-3.72483	0.000961224	1	ex_22
RPL14	0.169737	0.303723	0.0357507	2.48293	0.000975591	1	ex_22
AGPAT4	-0.169639	-0.0515469	-0.287732	-2.81548	0.00097699	1	ex_22
OPRM1	0.031511	0.235362	-0.17234	0.302968	0.000993389	1	ex_22
C12orf40	0.0429365	0.483444	-0.39757	0.191039	0.000995414	1	ex_22
ZFP90	-0.0881943	-0.027552	-0.148837	-2.85045	0.00101501	1	ex_22
RPL6	0.14888	0.715805	-0.418046	0.514704	0.00102115	1	ex_22
CLIP1	-0.24167	-0.0922539	-0.391087	-3.1701	0.00103329	1	ex_22
AHCTF1	-0.12392	-0.0463157	-0.201524	-3.12971	0.00103335	1	ex_22
SMG1	-0.129716	-0.0486123	-0.210821	-3.13473	0.00103492	1	ex_22
MICAL2	-0.0907891	-0.00972667	-0.171851	-2.19514	0.00104046	1	ex_22
NOL10	-0.189957	-0.0486481	-0.331266	-2.63472	0.00104395	1	ex_22
COG5	-0.0700571	-0.00630099	-0.133813	-2.15367	0.00104669	1	ex_22
ARHGAP39	-0.203913	-0.0220567	-0.38577	-2.19768	0.00105351	1	ex_22
RPS6KA5	-0.16693	-0.0704357	-0.263425	-3.39063	0.00106907	1	ex_22
TMEM131	-0.139921	-0.0486727	-0.231169	-3.00543	0.00110245	1	ex_22
SCN1B	0.174747	0.39967	-0.0501769	1.52273	0.00111515	1	ex_22
MAN1A2	-0.118393	-0.0453745	-0.191412	-3.17791	0.00114153	1	ex_22
ZFR2	-0.230645	0.058048	-0.519337	-1.56587	0.00116986	1	ex_22
SSBP3	-0.132908	-0.0408859	-0.224931	-2.83078	0.00118455	1	ex_22
EPS15L1	-0.102887	0.0254422	-0.231216	-1.57139	0.00119304	1	ex_22
TNRC6C	-0.119524	-0.046102	-0.192946	-3.19063	0.00120864	1	ex_22
RPAP2	-0.14527	-0.0269081	-0.263631	-2.40554	0.00120874	1	ex_22
PKP4	-0.151675	-0.071816	-0.231534	-3.72253	0.0012267	1	ex_22
KNDC1	-0.143838	-0.000134812	-0.287541	-1.9618	0.00122847	1	ex_22
COX7C	0.371668	1.03089	-0.287553	1.10503	0.001232	1	ex_22
CEP295	-0.146114	-0.0347954	-0.257434	-2.5726	0.0012352	1	ex_22
PLEC	-0.0709785	0.0271938	-0.169151	-1.41705	0.00124461	1	ex_22
TCERG1	-0.114035	0.00122799	-0.229297	-1.93908	0.00124511	1	ex_22
ATG7	-0.217244	-0.109235	-0.325254	-3.94215	0.00125299	1	ex_22
TMEM59L	0.203681	0.333296	0.074065	3.07993	0.00125779	1	ex_22
FMNL3	-0.108019	-0.0311667	-0.184871	-2.75481	0.00126166	1	ex_22
CACNA1B	-0.278441	-0.127314	-0.429568	-3.61109	0.00126438	1	ex_22
GARNL3	-0.19128	-0.0515493	-0.331011	-2.68303	0.00126478	1	ex_22
TSPAN7	0.363207	0.874073	-0.147659	1.39346	0.00128882	1	ex_22
STXBP5L	3.82254e-06	0.000117785	-0.00011014	0.065741	0.00129137	1	ex_22
MRAS	0.0540961	0.15723	-0.0490383	1.02804	0.00131711	1	ex_22
FTL	0.0631196	0.777976	-0.651737	0.173059	0.0013542	1	ex_22
ANKRD26	-0.221286	-0.0439455	-0.398626	-2.44565	0.00136011	1	ex_22
ELP4	-0.13488	-0.0413205	-0.22844	-2.82558	0.00136965	1	ex_22
WDPCP	-0.14834	-0.0415901	-0.255089	-2.72357	0.0013707	1	ex_22
EPG5	-0.0910754	0.0305805	-0.212731	-1.46729	0.00137942	1	ex_22
VCP	0.00528097	0.0212261	-0.0106642	0.649131	0.00138454	1	ex_22
ZCCHC14	-0.0901197	0.145822	-0.326061	-0.748623	0.0013961	1	ex_22
ULK4	-0.112085	-0.0212118	-0.202958	-2.41746	0.00140268	1	ex_22
VPS13A	-0.140653	-0.0647469	-0.216558	-3.6318	0.00140666	1	ex_22
CCAR1	-0.132176	0.00292547	-0.267277	-1.91752	0.00142739	1	ex_22
INPP4A	-0.104901	-0.0192136	-0.190587	-2.39945	0.00142822	1	ex_22
ERC1	-0.153376	-0.0629507	-0.243801	-3.32442	0.00144144	1	ex_22
PAIP2	0.0633363	0.168001	-0.0413281	1.18605	0.00145777	1	ex_22
KLRD1	-0.396843	-0.0572043	-0.736482	-2.29007	0.00146841	1	ex_22
BNIP3	0.193958	0.414154	-0.0262371	1.72643	0.0014719	1	ex_22
UNC13A	-0.147607	-0.0465408	-0.248674	-2.86252	0.00147767	1	ex_22
ROBO2	0.00768709	0.0502582	-0.0348841	0.353911	0.00148119	1	ex_22
MED12L	-0.15062	-0.0481598	-0.253079	-2.88122	0.00148646	1	ex_22
FMR1	0.00417366	0.0166775	-0.00833021	0.654215	0.00150945	1	ex_22
SHC2	-0.0646209	0.15115	-0.280392	-0.586987	0.00151427	1	ex_22
DYNLL1	0.294058	0.5685	0.0196167	2.10006	0.00152157	1	ex_22
TBC1D22A	-0.0426584	0.110536	-0.195853	-0.545769	0.00152328	1	ex_22
ASH1L	-0.317195	-0.0764387	-0.557952	-2.58224	0.0015353	1	ex_22
CHURC1	0.0156896	0.0753545	-0.0439753	0.515396	0.00155244	1	ex_22
USP49	-0.145975	-0.00812962	-0.283821	-2.07556	0.00157098	1	ex_22
RPAIN	0.00988825	0.052887	-0.0331105	0.450725	0.00161829	1	ex_22
ARHGEF12	-0.114741	-0.0277619	-0.201721	-2.58554	0.00162023	1	ex_22
FAM81A	-0.0858256	-0.0233011	-0.14835	-2.69039	0.00165454	1	ex_22
UBE4B	-0.154486	0.0556034	-0.364576	-1.44123	0.00165499	1	ex_22
GFOD1	-0.0816543	-0.00456469	-0.158744	-2.07602	0.00165627	1	ex_22
MARK3	-0.163536	-0.021129	-0.305943	-2.25077	0.00165737	1	ex_22
ATP5IF1	0.14685	0.500172	-0.206472	0.814612	0.0016765	1	ex_22
ANKDD1A	-0.111537	-0.00546268	-0.217612	-2.0609	0.00168536	1	ex_22
SND1	-0.0886037	-0.0227641	-0.154443	-2.63762	0.00170987	1	ex_22
CDC42SE1	0.0425864	0.189915	-0.104742	0.566544	0.00171482	1	ex_22
C3orf14	0.0787332	0.183667	-0.0262007	1.47058	0.0017369	1	ex_22
TTC37	-0.096412	0.144688	-0.337512	-0.783757	0.00174603	1	ex_22
DNAJC13	-0.131398	-0.0206896	-0.242107	-2.32625	0.00176057	1	ex_22
NR2C1	-0.108637	-0.0367584	-0.180515	-2.96228	0.00179765	1	ex_22
ZNF518A	-0.162375	-0.0517077	-0.273042	-2.87573	0.00179902	1	ex_22
ZC3H12C	-0.136006	-0.0273938	-0.244618	-2.4543	0.00183096	1	ex_22
IFNAR2	-0.170014	-0.0523749	-0.287653	-2.83257	0.00183563	1	ex_22
ZNF37A	-0.0943254	-0.0335851	-0.155066	-3.04369	0.00184624	1	ex_22
BEX1	0.188276	0.320489	0.0560618	2.79104	0.00184669	1	ex_22
RDX	0.102519	0.313426	-0.108387	0.952718	0.00187985	1	ex_22
COP1	-0.132642	-0.0675989	-0.197685	-3.99694	0.00188215	1	ex_22
MAGI3	-0.293293	0.020794	-0.607381	-1.83021	0.0018878	1	ex_22
VDAC1	0.236961	0.383899	0.0900225	3.16075	0.00189688	1	ex_22
ATP8A2	-0.149897	-0.0202261	-0.279568	-2.26568	0.00191436	1	ex_22
ARHGAP35	-0.0990871	-0.0137841	-0.18439	-2.27667	0.00192513	1	ex_22
METTL6	-0.231251	-0.059696	-0.402807	-2.64197	0.00193715	1	ex_22
SPAG16	-0.169473	-0.0710844	-0.267862	-3.37601	0.00194684	1	ex_22
PLEKHA5	-0.259609	-0.119428	-0.39979	-3.62976	0.00196357	1	ex_22
SEC22C	0.00380676	0.0145185	-0.00690501	0.696534	0.00196925	1	ex_22
RSPH3	-0.0657684	0.0279735	-0.15951	-1.37509	0.0019768	1	ex_22
ZNF573	-0.151782	0.0531955	-0.356759	-1.45132	0.00199045	1	ex_22
FAF1	-0.135623	-0.04632	-0.224927	-2.97656	0.00200564	1	ex_22
TRPM7	-0.172773	-0.0411033	-0.304442	-2.57181	0.00202838	1	ex_22
FAR2	-0.205764	-0.0538068	-0.357721	-2.65397	0.00203392	1	ex_22
PCNT	-0.22088	-0.0860399	-0.35572	-3.2106	0.0020523	1	ex_22
FAM172A	-0.095518	0.192776	-0.383812	-0.649378	0.00206077	1	ex_22
MAPK10	-0.183913	-0.110442	-0.257384	-4.90618	0.00209777	1	ex_22
CHCHD3	-0.129621	0.0114018	-0.270644	-1.8015	0.00210562	1	ex_22
MARK1	-0.19854	-0.0429457	-0.354134	-2.50094	0.0021387	1	ex_22
GOLGA4	-0.23112	-0.0573664	-0.404873	-2.60707	0.00215808	1	ex_22
AGPAT3	-0.0482773	0.00996831	-0.106523	-1.62453	0.00218117	1	ex_22
SCOC	0.0522325	0.264453	-0.159988	0.482394	0.00218746	1	ex_22
CISD1	0.0854982	0.265181	-0.0941841	0.93261	0.00218994	1	ex_22
SEMA3A	-0.320314	0.00772344	-0.648351	-1.91382	0.00221397	1	ex_22
COL26A1	-0.225706	-0.027514	-0.423899	-2.23206	0.00221923	1	ex_22
RAB10	-0.101598	-0.00772667	-0.195469	-2.12129	0.00222807	1	ex_22
ABCB1	0.123724	0.777571	-0.530123	0.370874	0.00224259	1	ex_22
JAK2	-0.143455	-0.0108213	-0.276089	-2.11987	0.00226497	1	ex_22
SLC13A3	-0.169253	0.140839	-0.479345	-1.06978	0.0022659	1	ex_22
UNC5D	-0.128173	0.019608	-0.275954	-1.69991	0.00228037	1	ex_22
FNIP1	-0.105474	0.0605217	-0.271471	-1.24537	0.00228039	1	ex_22
TOMM20	0.26626	0.796331	-0.263812	0.984507	0.0022895	1	ex_22
ITSN2	-0.08947	-0.0353586	-0.143581	-3.24069	0.00229924	1	ex_22
ERCC5	-0.114751	0.0174566	-0.246959	-1.70117	0.00230788	1	ex_22
SAMD12	-1.01688	1.51207	-3.54584	-0.788093	0.00230811	1	ex_22
RAB11A	0.785547	2.41818	-0.84709	0.943041	0.00235807	1	ex_22
NUDC	0.0562715	0.173958	-0.0614153	0.937149	0.00241454	1	ex_22
ANKRD30B	-0.140819	0.25258	-0.534218	-0.701578	0.00242651	1	ex_22
CBR4	-0.132501	-0.0302835	-0.234719	-2.54063	0.00245909	1	ex_22
RASA2	-0.0904177	-0.00848726	-0.172348	-2.163	0.00246309	1	ex_22
MAP3K4	-0.116873	-0.0417586	-0.191987	-3.04958	0.00246423	1	ex_22
ZDHHC11B	-0.389208	0.0627673	-0.841183	-1.68778	0.00246905	1	ex_22
IFT172	-0.0924092	-0.0118328	-0.172986	-2.24779	0.00255374	1	ex_22
NAA38	0.0151547	0.0598245	-0.0295151	0.664939	0.00259196	1	ex_22
ATP6V1G1	0.0943705	0.469993	-0.281252	0.492417	0.00265366	1	ex_22
SAFB2	-0.155965	-0.0223667	-0.289564	-2.2881	0.002659	1	ex_22
ADGRL2	-0.120809	-0.0189253	-0.222692	-2.32404	0.00266232	1	ex_22
RAB14	0.0947837	0.23327	-0.0437023	1.34145	0.0026636	1	ex_22
ZFYVE9	-0.111975	-0.0423908	-0.181558	-3.15398	0.00267108	1	ex_22
ABLIM2	-0.310522	0.0198084	-0.640852	-1.84243	0.00270094	1	ex_22
AKT2	-0.133356	0.0721876	-0.338899	-1.27162	0.00270715	1	ex_22
TMEM14A	0.0126947	0.0742339	-0.0488445	0.404314	0.00275579	1	ex_22
EXOC2	-0.137079	-0.00749387	-0.266664	-2.07331	0.00279779	1	ex_22
ERLEC1	0.0746208	0.246163	-0.0969211	0.852585	0.00280144	1	ex_22
AFF4	-0.15496	-0.0532049	-0.256715	-2.98478	0.00281344	1	ex_22
GLG1	-0.136333	0.0433687	-0.316035	-1.48695	0.00282141	1	ex_22
MYCBP2	-0.125214	-0.0258854	-0.224543	-2.47074	0.00282219	1	ex_22
MRPL19	0.0513348	0.189952	-0.087283	0.72584	0.00282944	1	ex_22
LPIN2	0.0166096	0.058789	-0.0255699	0.771801	0.00283988	1	ex_22
ZSCAN26	0.0248736	0.112051	-0.0623037	0.55922	0.00285837	1	ex_22
VPS26A	0.0149014	0.0554309	-0.0256282	0.720612	0.00286924	1	ex_22
DGLUCY	-0.158439	-0.0278145	-0.289063	-2.37731	0.00287165	1	ex_22
HNRNPA1	0.0236665	0.100021	-0.0526881	0.607501	0.00287495	1	ex_22
BICRAL	-0.0980544	-0.0354599	-0.160649	-3.07029	0.00287614	1	ex_22
ZDHHC21	-0.147112	-0.0339032	-0.260321	-2.54692	0.0028945	1	ex_22
TMEM245	0.0461987	0.215898	-0.1235	0.53358	0.00289949	1	ex_22
EIF4A2	0.24495	1.09371	-0.603805	0.565643	0.00290169	1	ex_22
NPHP3	-0.149459	-0.0507616	-0.248157	-2.968	0.00291808	1	ex_22
C1orf52	0.0349235	0.130107	-0.0602603	0.719123	0.00294296	1	ex_22
TTN	0.272725	1.48362	-0.938172	0.441433	0.00295493	1	ex_22
MSANTD2	0.019016	0.0647018	-0.0266699	0.815803	0.00297122	1	ex_22
HDAC8	-0.202612	-0.047246	-0.357977	-2.55598	0.00298754	1	ex_22
SGPL1	0.0132985	0.19949	-0.172893	0.139988	0.00303272	1	ex_22
SIPA1L3	-0.172875	-0.0387633	-0.306987	-2.52647	0.0030455	1	ex_22
SSU72	0.00787	0.0338374	-0.0180974	0.594011	0.00313004	1	ex_22
KIRREL3	-0.35872	0.0525565	-0.769997	-1.7095	0.0031437	1	ex_22
LRRC37A2	-0.0991554	-0.00104006	-0.197271	-1.98074	0.00315548	1	ex_22
TTC27	-0.11802	-0.00966935	-0.22637	-2.13487	0.00315966	1	ex_22
AKT3	-0.152365	-0.0733877	-0.231342	-3.78121	0.00316852	1	ex_22
FBN1	-0.139723	0.0553596	-0.334806	-1.40378	0.00318259	1	ex_22
CCDC138	-0.0755839	-0.00666824	-0.1445	-2.14961	0.003226	1	ex_22
GPX4	0.196638	0.817042	-0.423767	0.621212	0.00322928	1	ex_22
LCOR	-0.0837684	-0.0246684	-0.142868	-2.77806	0.00327245	1	ex_22
CTTNBP2NL	-0.0983218	0.0830258	-0.27967	-1.06264	0.00329429	1	ex_22
RSRP1	0.18813	0.425401	-0.0491417	1.55403	0.00329728	1	ex_22
TXNDC11	-0.138239	-0.0121033	-0.264375	-2.14803	0.0033162	1	ex_22
ISCU	0.194155	0.360296	0.0280128	2.29043	0.00336201	1	ex_22
PCNX1	-0.0822055	0.00657618	-0.170987	-1.81479	0.00337051	1	ex_22
FAM189A1	-0.121538	-0.0205685	-0.222507	-2.35923	0.00339956	1	ex_22
PCDH10	0.186956	0.370876	0.00303662	1.99232	0.00340472	1	ex_22
EPDR1	0.0143091	0.0520809	-0.0234627	0.742495	0.00340946	1	ex_22
KANTR	-0.17762	-0.0298527	-0.325388	-2.35592	0.00342767	1	ex_22
DCC	-0.233083	-0.0671174	-0.399048	-2.75258	0.00345118	1	ex_22
GRM5	-0.162332	-0.0649983	-0.259666	-3.2688	0.00349179	1	ex_22
REEP5	0.287249	0.619977	-0.0454787	1.69207	0.00353149	1	ex_22
RAB18	-0.00472346	0.13652	-0.145967	-0.0655452	0.00353441	1	ex_22
FUBP3	-0.113808	0.0179559	-0.245572	-1.69287	0.00363988	1	ex_22
DAPK1	-0.104479	0.132345	-0.341303	-0.86467	0.00364419	1	ex_22
TSHZ3	-0.17229	-0.0392993	-0.305281	-2.53914	0.00365051	1	ex_22
TAF15	-0.107426	0.0442322	-0.259084	-1.38833	0.00372888	1	ex_22
HMGN3	0.0436355	0.165825	-0.078554	0.69993	0.00377713	1	ex_22
UBR2	-0.120959	-0.0401302	-0.201789	-2.93305	0.00377916	1	ex_22
SPECC1L	-0.12696	-0.0437994	-0.21012	-2.99225	0.0037834	1	ex_22
DOCK3	-0.211651	-0.0878758	-0.335425	-3.35147	0.00379471	1	ex_22
PRKRA	0.0501669	0.185363	-0.0850293	0.727279	0.00385803	1	ex_22
GPR158	-0.127126	-0.00511063	-0.249142	-2.04206	0.00389772	1	ex_22
PPFIA2	-0.206453	-0.0984585	-0.314448	-3.74685	0.00393818	1	ex_22
AP3B2	-0.0852473	0.0121155	-0.18261	-1.71607	0.00404622	1	ex_22
SLMAP	-0.141942	0.0237373	-0.307622	-1.67916	0.00405499	1	ex_22
CC2D2A	0.13842	0.296877	-0.0200371	1.71212	0.00415026	1	ex_22
C11orf80	-0.148147	-0.00629026	-0.290004	-2.04687	0.00421379	1	ex_22
CNTNAP1	0.0528593	0.138107	-0.0323886	1.21531	0.00422694	1	ex_22
STAG1	-0.0868152	-0.0102903	-0.16334	-2.22352	0.00423322	1	ex_22
EPHB1	-0.165525	-0.0514751	-0.279574	-2.84457	0.00423538	1	ex_22
SEZ6L2	0.110418	0.237737	-0.0168997	1.69981	0.00428063	1	ex_22
NRN1	0.156279	0.492143	-0.179584	0.911984	0.00428479	1	ex_22
SRRM3	-0.270975	0.0629543	-0.604905	-1.59046	0.00428945	1	ex_22
C2CD5	-0.166898	-0.0200118	-0.313784	-2.22699	0.00431192	1	ex_22
NSF	0.106934	0.265789	-0.0519201	1.31937	0.00436251	1	ex_22
PACRG	-0.194164	-0.0890653	-0.299263	-3.62092	0.0043636	1	ex_22
NF1	-0.139035	-0.020146	-0.257924	-2.29208	0.00437342	1	ex_22
TMEM184B	-0.0183593	0.0675995	-0.104318	-0.418614	0.00445125	1	ex_22
PTPN4	-0.0764601	0.254941	-0.407861	-0.452198	0.00450031	1	ex_22
RPL7L1	0.0350631	0.139017	-0.0688907	0.661086	0.00452438	1	ex_22
RPRD2	-0.13853	0.0135671	-0.290627	-1.78513	0.00456186	1	ex_22
ITCH	-0.0866268	-0.00786972	-0.165384	-2.15581	0.00456596	1	ex_22
APBB2	-0.206834	0.0550926	-0.46876	-1.54771	0.00457974	1	ex_22
GSAP	-0.146943	-7.47028e-05	-0.293811	-1.96096	0.00458224	1	ex_22
CACNB4	-0.170684	-0.0733368	-0.26803	-3.43651	0.00461066	1	ex_22
SCMH1	-0.112243	-0.0184723	-0.206014	-2.34607	0.00463409	1	ex_22
RALBP1	0.0427472	0.141433	-0.0559381	0.848992	0.00475768	1	ex_22
DDX42	-0.110562	-0.0162761	-0.204847	-2.2983	0.00478503	1	ex_22
SIDT1	-0.0889811	0.0657684	-0.243731	-1.12698	0.00480161	1	ex_22
ENOX1	-0.306795	0.283571	-0.897161	-1.01853	0.00480888	1	ex_22
UQCRB	0.168729	0.581464	-0.244006	0.801247	0.00481712	1	ex_22
SRP19	0.0444826	0.194779	-0.105814	0.580082	0.00483268	1	ex_22
TCP10L	-0.208241	0.0294225	-0.445904	-1.71732	0.00486028	1	ex_22
KCTD3	-0.149224	0.018093	-0.316541	-1.74802	0.0048767	1	ex_22
NCOR2	-0.0583919	0.0185169	-0.135301	-1.48807	0.00489121	1	ex_22
CNTNAP4	-0.143574	-0.0421511	-0.244998	-2.77452	0.00490266	1	ex_22
ARHGAP15	0.613451	1.81487	-0.587966	1.00077	0.00490428	1	ex_22
MAP2K5	-0.171919	-0.0183035	-0.325535	-2.1935	0.00496947	1	ex_22
KLF9	-0.0891343	0.0688986	-0.247167	-1.10547	0.00500691	1	ex_22
ARSB	-0.125301	0.0059433	-0.256545	-1.87121	0.00504751	1	ex_22
ATXN7L1	-0.246038	-0.0604714	-0.431605	-2.59867	0.00504817	1	ex_22
ANKRD36C	-0.306473	0.0442438	-0.65719	-1.71271	0.00513118	1	ex_22
ZNF605	-0.14686	-0.0124728	-0.281248	-2.14187	0.00515063	1	ex_22
MTR	-0.184583	0.0726704	-0.441837	-1.4063	0.00516585	1	ex_22
APPBP2	-0.0892728	-0.00803723	-0.170508	-2.15388	0.00516607	1	ex_22
LEPR	0.00538203	0.0492313	-0.0384673	0.240564	0.00516629	1	ex_22
CLTA	0.078753	0.269812	-0.112306	0.807882	0.00518002	1	ex_22
PPHLN1	-0.0811031	-0.0188282	-0.143378	-2.55254	0.00527765	1	ex_22
MPHOSPH9	-0.089067	-0.0324745	-0.14566	-3.08465	0.00528577	1	ex_22
SYT13	0.0826163	0.246828	-0.0815957	0.986073	0.00528832	1	ex_22
PIN1	0.154224	0.295713	0.0127353	2.13638	0.0052939	1	ex_22
RHEB	0.0451049	0.135318	-0.0451082	0.979946	0.00532465	1	ex_22
POGZ	-0.0942486	-0.0344392	-0.154058	-3.08854	0.00534112	1	ex_22
UTY	1.06632e-13	3.75191e-10	-3.74977e-10	0.000557193	0.00534746	1	ex_22
COX7A2L	0.0321515	0.100566	-0.0362629	0.921089	0.00539563	1	ex_22
TANK	-0.0267416	0.0276577	-0.081141	-0.963479	0.00541195	1	ex_22
PRMT9	0.0435967	0.129421	-0.0422278	0.995612	0.00541385	1	ex_22
LRCH1	-0.146602	-0.0169085	-0.276295	-2.21549	0.00546615	1	ex_22
MAK	0.0439543	0.436139	-0.348231	0.219664	0.00548165	1	ex_22
MRPL42	0.0058877	0.0215635	-0.00978812	0.736145	0.0054876	1	ex_22
GDA	-0.0902658	0.169369	-0.349901	-0.68141	0.00551643	1	ex_22
DCLK2	-0.202435	-0.017264	-0.387606	-2.1427	0.00557686	1	ex_22
RABGEF1	-0.126185	-0.0141635	-0.238206	-2.20777	0.0056024	1	ex_22
TRPC4AP	-0.128828	0.00723159	-0.264888	-1.85579	0.005611	1	ex_22
ARHGAP26	-0.595263	0.537144	-1.72767	-1.03028	0.00564992	1	ex_22
UBE3A	0.384457	0.673511	0.0954041	2.60686	0.0056505	1	ex_22
MRPS21	0.0289659	0.11682	-0.0588887	0.646206	0.00567116	1	ex_22
TTC21B	-0.116148	0.0372901	-0.269585	-1.48363	0.00567452	1	ex_22
TNNT2	-0.116813	-0.000271922	-0.233354	-1.96454	0.00568424	1	ex_22
ATP6AP2	0.190699	0.499131	-0.117733	1.21182	0.00570214	1	ex_22
SLC16A7	-0.111073	-0.0128799	-0.209265	-2.21705	0.00575647	1	ex_22
TUBGCP3	-0.0795622	-0.00702143	-0.152103	-2.14967	0.00576228	1	ex_22
USP33	-0.160947	-0.0550425	-0.266851	-2.97863	0.00576972	1	ex_22
FAM193B	-0.10366	-0.0090471	-0.198272	-2.14738	0.00577238	1	ex_22
ZFYVE27	0.00774305	0.0273638	-0.0118777	0.773471	0.00577705	1	ex_22
TMEM50A	0.0553195	0.13201	-0.0213711	1.41379	0.0057822	1	ex_22
HLCS	-0.111482	0.117899	-0.340864	-0.952566	0.00580953	1	ex_22
BEX3	0.219697	0.390329	0.0490652	2.52355	0.0058255	1	ex_22
PDXDC1	0.170027	0.316721	0.0233338	2.27173	0.00582593	1	ex_22
CARMIL1	-0.106526	-0.0337822	-0.179269	-2.87017	0.0058392	1	ex_22
UNC79	-0.145025	-0.0533128	-0.236738	-3.0993	0.00584758	1	ex_22
PLEKHA3	0.034489	0.122333	-0.0533549	0.769515	0.00586773	1	ex_22
RNF111	0.152633	0.449307	-0.14404	1.00837	0.00587376	1	ex_22
EPB41L3	-0.17037	-0.0201925	-0.320548	-2.22349	0.00588137	1	ex_22
TOM1L2	-0.0825765	-0.0129929	-0.15216	-2.32594	0.00590437	1	ex_22
CSGALNACT1	-0.0982123	-0.00381375	-0.192611	-2.03915	0.00590622	1	ex_22
ATP5MPL	0.209224	1.03107	-0.612621	0.498965	0.00591059	1	ex_22
KIAA0753	-0.118513	0.0846377	-0.321664	-1.14339	0.00593216	1	ex_22
KHDRBS2	-0.150951	-0.0266192	-0.275283	-2.37959	0.00607165	1	ex_22
PIP5K1A	-0.0487354	0.0485282	-0.145999	-0.982069	0.00616691	1	ex_22
CAMTA1	-0.183201	-0.0844644	-0.281938	-3.63662	0.00620682	1	ex_22
TNFRSF19	-0.0623441	4.03432e-05	-0.124728	-1.9587	0.00625515	1	ex_22
FBXO27	-0.0473271	0.136256	-0.23091	-0.505273	0.00627853	1	ex_22
AMMECR1	-0.0549868	0.0889344	-0.198908	-0.748827	0.00627923	1	ex_22
CDKL5	-0.0363045	0.0733588	-0.145968	-0.648854	0.0062796	1	ex_22
OGDH	-0.112543	-0.0261555	-0.19893	-2.55338	0.00628629	1	ex_22
STMN2	0.203268	0.458388	-0.0518507	1.56162	0.00629845	1	ex_22
PFDN1	0.0770099	0.292741	-0.138721	0.699651	0.00642395	1	ex_22
RNF8	0.172898	0.285061	0.0607356	3.02128	0.00646716	1	ex_22
GTDC1	-0.118403	-0.00173528	-0.235071	-1.98912	0.00651884	1	ex_22
ARNT2	-0.145957	0.0925486	-0.384463	-1.19943	0.00652106	1	ex_22
PPP2R3A	0.0336029	0.249689	-0.182484	0.304787	0.00653283	1	ex_22
SCG5	0.112156	0.324476	-0.100164	1.03533	0.00658194	1	ex_22
ZNF254	-0.15155	-0.0455807	-0.25752	-2.803	0.0066776	1	ex_22
EXOC6B	-0.124202	-0.0499519	-0.198452	-3.27853	0.00669114	1	ex_22
EML5	-0.120222	-0.0260799	-0.214364	-2.50293	0.00672718	1	ex_22
PSMD12	0.0544949	0.167093	-0.058103	0.94858	0.00678335	1	ex_22
ARID4B	-0.0939983	-0.0237676	-0.164229	-2.62326	0.00679179	1	ex_22
NMD3	-0.155239	-0.0428659	-0.267612	-2.70761	0.00683016	1	ex_22
FBXL16	0.061928	0.178018	-0.0541625	1.04553	0.00683862	1	ex_22
VPS13B	-0.0875519	0.141665	-0.316769	-0.74863	0.00689631	1	ex_22
FBXL13	0.0251111	0.121619	-0.0713963	0.50998	0.00697087	1	ex_22
UMAD1	-0.153747	-0.0316187	-0.275875	-2.4674	0.00698386	1	ex_22
STX3	0.0043976	0.0169368	-0.00814155	0.687379	0.00698581	1	ex_22
CNTRL	-0.127503	-0.0287535	-0.226253	-2.53066	0.00699042	1	ex_22
MBNL2	-0.154527	-0.0188369	-0.290217	-2.23205	0.00701139	1	ex_22
TUT7	-0.0168508	0.0618078	-0.0955094	-0.419878	0.00701647	1	ex_22
CALM1	0.933629	4.84692	-2.97966	0.467607	0.00706429	1	ex_22
IQCK	-0.127424	-0.026382	-0.228466	-2.47171	0.00710575	1	ex_22
TM9SF4	-0.114046	-0.0340435	-0.194048	-2.79399	0.00716561	1	ex_22
RHOA	0.0225588	0.0725241	-0.0274065	0.884904	0.00718315	1	ex_22
KRT222	0.049958	0.146643	-0.0467268	1.01273	0.0072069	1	ex_22
CACNA2D1	-0.208043	0.0269906	-0.443076	-1.73489	0.00721267	1	ex_22
SUMO1	0.0747804	0.224597	-0.0750361	0.978309	0.00725686	1	ex_22
RPS3	0.0521445	0.15261	-0.0483213	1.01727	0.00731487	1	ex_22
PRKDC	-0.112535	0.00386076	-0.228931	-1.89495	0.00733946	1	ex_22
PGAP1	-0.0333734	0.0645009	-0.131248	-0.668313	0.00739336	1	ex_22
SYCP2L	-0.218525	0.00224188	-0.439291	-1.94006	0.00743626	1	ex_22
OXSR1	-0.0971271	-0.00862914	-0.185625	-2.15107	0.0074381	1	ex_22
TTC9B	0.0819164	0.286247	-0.122414	0.785754	0.00750121	1	ex_22
PSEN1	-0.0481318	0.0441455	-0.140409	-1.02232	0.00754696	1	ex_22
UBR4	-0.0829054	0.1016	-0.26741	-0.880689	0.00756072	1	ex_22
VTI1A	-0.13214	-0.0262291	-0.238051	-2.44535	0.00759176	1	ex_22
TUBB2A	0.210685	0.967664	-0.546294	0.545505	0.00760877	1	ex_22
ANKMY2	-0.0352997	0.0465678	-0.117167	-0.845099	0.00761575	1	ex_22
PCLO	-0.131614	-0.0390359	-0.224193	-2.78639	0.00762954	1	ex_22
VPS29	0.0350721	0.117155	-0.0470112	0.837443	0.00763215	1	ex_22
ITM2B	0.431912	0.885779	-0.0219541	1.86516	0.00765154	1	ex_22
CLASP1	-0.153214	-0.0658434	-0.240585	-3.43701	0.00765498	1	ex_22
UBE2V2	0.0346674	0.138281	-0.0689466	0.65577	0.00770929	1	ex_22
CHIC1	-0.0404796	0.0554846	-0.136444	-0.826751	0.00772014	1	ex_22
BPTF	-0.108266	-0.0433941	-0.173137	-3.27103	0.00772609	1	ex_22
PSMB2	0.0350249	0.099702	-0.0296523	1.06139	0.00780376	1	ex_22
FAAH2	-0.00665802	0.0545371	-0.0678532	-0.213244	0.00783887	1	ex_22
HERPUD2	-0.0815656	0.014107	-0.177238	-1.67097	0.00785041	1	ex_22
PPIL4	0.0673443	0.180641	-0.0459526	1.16501	0.00786356	1	ex_22
KRAS	0.0784217	0.277529	-0.120686	0.771963	0.00789051	1	ex_22
MED4	-0.049755	0.0151335	-0.114643	-1.50286	0.00796154	1	ex_22
TNRC6B	-0.134067	-0.0690459	-0.199088	-4.04125	0.00797453	1	ex_22
SPCS2	0.111399	0.283885	-0.0610868	1.26583	0.00801047	1	ex_22
WDR7	-0.15209	0.0633058	-0.367487	-1.38392	0.0080322	1	ex_22
CRADD	-0.0797395	0.107164	-0.266643	-0.836187	0.00809469	1	ex_22
MPRIP	-0.0911839	-0.00207934	-0.180289	-2.0057	0.00809701	1	ex_22
ACO2	-0.0930792	-0.0293547	-0.156804	-2.86282	0.00818159	1	ex_22
NIN	-0.161244	0.00914365	-0.331631	-1.85478	0.00820446	1	ex_22
RNF216	-0.101814	0.0522985	-0.255927	-1.29485	0.0082965	1	ex_22
LDHA	0.0128386	0.246408	-0.220731	0.107733	0.0083384	1	ex_22
PDE3B	-0.145276	0.0936431	-0.384195	-1.19177	0.00836411	1	ex_22
ATPAF1	-0.120096	-0.0283835	-0.211808	-2.56654	0.00843335	1	ex_22
USP47	-0.16531	0.000678651	-0.331299	-1.95195	0.00851487	1	ex_22
MICU2	-0.0998413	-0.0204565	-0.179226	-2.46502	0.00851875	1	ex_22
SH3GL1	-0.136118	0.0293056	-0.301542	-1.61275	0.00852612	1	ex_22
LIMCH1	-0.0777879	0.0288452	-0.184421	-1.42978	0.00854382	1	ex_22
MRTFB	-0.220838	0.687976	-1.12965	-0.476263	0.00855798	1	ex_22
OGFRL1	0.0122447	0.0449117	-0.0204224	0.734658	0.00859449	1	ex_22
SH3PXD2A	-0.190789	0.0580946	-0.439672	-1.50247	0.00863949	1	ex_22
RYR1	-0.0109563	0.0281743	-0.050087	-0.548777	0.00865737	1	ex_22
TPT1	0.113333	0.190467	0.036199	2.87977	0.00868977	1	ex_22
SORBS2	-0.220162	-0.0336683	-0.406655	-2.3138	0.00869989	1	ex_22
EPHB6	0.144978	0.30054	-0.0105841	1.82661	0.00872206	1	ex_22
MTCL1	-0.138824	0.00994373	-0.287592	-1.82896	0.00874987	1	ex_22
TOMM70	0.0608878	0.166339	-0.0445631	1.13169	0.00878043	1	ex_22
TSPAN5	-0.301485	0.202405	-0.805375	-1.17267	0.00884662	1	ex_22
CEP192	-0.0992066	-0.000587503	-0.197826	-1.97164	0.00887525	1	ex_22
UBR1	-0.100697	-0.0350026	-0.166391	-3.00425	0.008916	1	ex_22
HECW2	-0.136958	-0.0298943	-0.244023	-2.50722	0.00893989	1	ex_22
PPA2	-0.0995647	-0.00977968	-0.18935	-2.17345	0.0089469	1	ex_22
CDK13	-0.093902	0.020143	-0.207947	-1.61379	0.00897853	1	ex_22
HEXB	-0.0299919	0.0610026	-0.120987	-0.646007	0.0090252	1	ex_22
NBAS	-0.100456	-0.039376	-0.161536	-3.22348	0.009038	1	ex_22
KCNQ2	-0.267413	0.328096	-0.862922	-0.880121	0.00904048	1	ex_22
KDM4C	-0.124839	-0.0343248	-0.215353	-2.70322	0.00907456	1	ex_22
RICTOR	-0.103213	0.0197694	-0.226195	-1.6449	0.00922051	1	ex_22
PPARGC1A	-0.192265	-0.0254057	-0.359125	-2.25838	0.00923679	1	ex_22
ZNF512	0.00973432	0.0369157	-0.0174471	0.701911	0.009262	1	ex_22
TXLNG	-0.0499836	0.0827835	-0.182751	-0.737879	0.00930403	1	ex_22
CPEB4	-0.0544048	0.189679	-0.298488	-0.436865	0.009347	1	ex_22
PCMTD2	0.0664554	0.161895	-0.028984	1.36474	0.00934917	1	ex_22
INPP4B	-0.105242	-0.0350697	-0.175414	-2.93949	0.00945999	1	ex_22
MYO18A	-0.13987	-0.00477812	-0.274961	-2.02929	0.00950912	1	ex_22
PITHD1	0.074112	0.326421	-0.178197	0.57571	0.00951636	1	ex_22
SNTB2	-0.0379603	0.0609421	-0.136863	-0.752265	0.00952315	1	ex_22
ARID5B	-0.0737036	0.0353811	-0.182788	-1.32426	0.00955456	1	ex_22
ERCC6L2	-0.130956	0.123024	-0.384936	-1.01059	0.00970146	1	ex_22
ARFGEF3	-0.0813264	-0.00754636	-0.155106	-2.16043	0.0097029	1	ex_22
RRP1B	-0.0661763	0.0067756	-0.139128	-1.77793	0.00988674	1	ex_22
FBXL17	-0.117319	-0.0303623	-0.204275	-2.64432	0.00989946	1	ex_22
PDS5A	-0.178672	-0.0324374	-0.324907	-2.39472	0.0099182	1	ex_22
NEFM	0.00287936	0.017609	-0.0118502	0.383136	0.00992396	1	ex_22
PSME3IP1	0.0205166	0.0707786	-0.0297454	0.800044	0.00998275	1	ex_22
HERC1	-0.0984497	0.287871	-0.484771	-0.499476	0.0100275	1	ex_22
TNIK	-0.152339	0.00148064	-0.306159	-1.9411	0.010037	1	ex_22
TANGO6	-0.243644	-0.0598821	-0.427406	-2.59865	0.0100436	1	ex_22
GANC	-0.132607	0.0465547	-0.311769	-1.45067	0.0100459	1	ex_22
LCA5	0.0966669	0.314096	-0.120762	0.871382	0.0101055	1	ex_22
CWC27	-0.131133	-0.0377155	-0.224551	-2.75126	0.0101755	1	ex_22
YPEL3	0.337216	0.697506	-0.0230746	1.83444	0.0102168	1	ex_22
TJP1	-0.119803	0.0726855	-0.312292	-1.21986	0.0102242	1	ex_22
NELFA	-0.111087	0.108394	-0.330569	-0.992009	0.0102463	1	ex_22
PINX1	0.00292833	0.0103986	-0.00454195	0.7683	0.0102647	1	ex_22
ZBBX	-0.120555	0.0343487	-0.275459	-1.52536	0.0103313	1	ex_22
SRSF5	0.186279	0.414213	-0.0416552	1.60178	0.0103361	1	ex_22
MYH10	-0.138828	-0.0531557	-0.2245	-3.17603	0.010338	1	ex_22
AP4E1	-0.00823106	0.0265491	-0.0430112	-0.463845	0.010345	1	ex_22
DCAF16	-0.0803419	-0.00572092	-0.154963	-2.11023	0.0104328	1	ex_22
NDUFB8	0.331682	0.605824	0.0575398	2.37134	0.0104986	1	ex_22
BASP1	0.30275	0.480541	0.124959	3.33751	0.0105243	1	ex_22
TGOLN2	0.0215453	0.0828743	-0.0397837	0.688549	0.0106047	1	ex_22
PCNX4	-0.0623038	0.00223217	-0.12684	-1.89217	0.0107011	1	ex_22
UCHL3	0.0034133	0.0124193	-0.00559268	0.742834	0.0107118	1	ex_22
SPTBN1	-0.0784044	-0.0113666	-0.145442	-2.29228	0.0107709	1	ex_22
POLK	-0.0297956	0.0308152	-0.0904064	-0.963496	0.0108401	1	ex_22
DST	-0.165791	-0.0566282	-0.274954	-2.9767	0.0108459	1	ex_22
NGRN	0.178929	0.316579	0.0412799	2.54774	0.0109869	1	ex_22
FAM185A	-0.112482	-0.0213589	-0.203604	-2.41937	0.0110369	1	ex_22
VPS37A	0.00965571	0.0423739	-0.0230625	0.578419	0.0110506	1	ex_22
OAZ1	0.336233	0.973179	-0.300713	1.03463	0.0111668	1	ex_22
GRIA4	-0.107644	0.088958	-0.304246	-1.07312	0.0111807	1	ex_22
RPL37	0.201883	0.383538	0.0202291	2.17823	0.0111958	1	ex_22
ATP6V0E2	0.00686011	0.0269586	-0.0132384	0.668982	0.0113591	1	ex_22
SEC62	0.279458	0.897256	-0.338341	0.886578	0.011377	1	ex_22
ITGA3	-0.0278837	0.0911207	-0.146888	-0.459236	0.0114087	1	ex_22
PDE4DIP	-0.0865587	0.0123541	-0.185471	-1.71517	0.0114726	1	ex_22
UBN2	-0.0718583	0.0528663	-0.196583	-1.12921	0.0115057	1	ex_22
FRY	0.0562032	0.317919	-0.205512	0.4209	0.011517	1	ex_22
RYK	-0.113345	-0.0232997	-0.20339	-2.46712	0.0115315	1	ex_22
CD247	-0.0871675	0.0147833	-0.189118	-1.67576	0.0115804	1	ex_22
SETX	-0.0432706	0.0209703	-0.107511	-1.32017	0.0116197	1	ex_22
ANKRD11	-0.0442987	0.352742	-0.441339	-0.218677	0.0116842	1	ex_22
RPL15	0.3489	1.25851	-0.56071	0.751786	0.0116879	1	ex_22
IFNGR2	0.0340383	0.159728	-0.0916519	0.53078	0.0117512	1	ex_22
SLC43A2	-0.0456061	0.0462654	-0.137478	-0.97295	0.0117712	1	ex_22
DZIP3	-0.118959	0.0195573	-0.257475	-1.68323	0.0117872	1	ex_22
PIBF1	-0.118859	0.00805106	-0.24577	-1.83563	0.0118797	1	ex_22
RPAP3	-0.0336908	0.0633995	-0.130781	-0.680117	0.0118965	1	ex_22
SORCS1	-0.497788	0.0103305	-1.00591	-1.92012	0.0119759	1	ex_22
KIAA0825	-0.159433	-0.0177597	-0.301107	-2.20566	0.0121244	1	ex_22
KMT2C	-0.233195	0.134214	-0.600604	-1.24399	0.0121445	1	ex_22
PDE1B	0.0860919	0.173821	-0.00163701	1.92339	0.0122032	1	ex_22
ABI1	0.0299318	0.0953064	-0.0354428	0.897371	0.012228	1	ex_22
HOOK2	0.0772334	0.257385	-0.102919	0.84026	0.0122943	1	ex_22
NEMF	-0.129862	-0.035699	-0.224026	-2.70302	0.0125815	1	ex_22
STX16	0.0903385	0.168284	0.012393	2.27159	0.0126214	1	ex_22
ATP5MC2	0.192811	0.357752	0.0278695	2.29113	0.0126993	1	ex_22
CCDC92	-0.16119	-0.0142338	-0.308147	-2.1498	0.0128757	1	ex_22
PELI2	-0.132674	0.0575009	-0.322848	-1.36735	0.0129151	1	ex_22
HYDIN	-0.00267748	0.014771	-0.0201259	-0.300758	0.0129371	1	ex_22
GNPTAB	0.0378259	0.128816	-0.0531643	0.814784	0.0129498	1	ex_22
MFSD11	-0.00779706	0.0283987	-0.0439928	-0.422203	0.0130092	1	ex_22
NELL2	-0.131028	-0.0393187	-0.222737	-2.80026	0.0130829	1	ex_22
NALCN	-0.137028	-0.0516576	-0.222398	-3.14594	0.01313	1	ex_22
MLLT11	0.164317	0.492041	-0.163408	0.982698	0.0131326	1	ex_22
PEBP1	0.44154	2.58475	-1.70167	0.403788	0.0131378	1	ex_22
ARMCX4	-0.11762	0.0675992	-0.302839	-1.24464	0.0131431	1	ex_22
USP25	-0.120903	0.0151066	-0.256913	-1.74227	0.013185	1	ex_22
MECP2	-0.111783	-0.00688917	-0.216676	-2.08869	0.0132405	1	ex_22
ACBD3	0.0012667	0.00463562	-0.00210223	0.736935	0.0133953	1	ex_22
CTNNA3	0.318273	0.577415	0.0591299	2.40718	0.0134168	1	ex_22
NRDC	0.217574	0.412852	0.0222964	2.18375	0.013418	1	ex_22
MBD5	-0.119663	-0.0457323	-0.193594	-3.17237	0.0134587	1	ex_22
RERG	0.0676228	0.25958	-0.124335	0.690456	0.0134665	1	ex_22
TRAPPC8	-0.0749547	0.0417678	-0.191677	-1.25861	0.0135625	1	ex_22
COLQ	-0.129276	0.115236	-0.373788	-1.03626	0.0135898	1	ex_22
KDM5A	-0.0615762	0.0844106	-0.207563	-0.826699	0.0135988	1	ex_22
CCDC93	-0.0699128	0.00823447	-0.14806	-1.75344	0.0136067	1	ex_22
NDUFA5	0.0955952	0.258826	-0.067636	1.14784	0.0136379	1	ex_22
FAM204A	0.0492069	0.133946	-0.0355323	1.13812	0.0136484	1	ex_22
SNX32	-0.0642337	0.00657013	-0.135038	-1.77809	0.0137112	1	ex_22
CREM	0.0595974	0.168846	-0.0496513	1.0692	0.0138157	1	ex_22
UXS1	-0.0971539	0.050049	-0.244357	-1.29358	0.0138432	1	ex_22
OPA1	-0.148182	-0.0379012	-0.258463	-2.63356	0.01388	1	ex_22
TPST1	-0.156647	0.0308738	-0.344169	-1.63727	0.0138823	1	ex_22
RPS6KA3	-0.109447	0.0546484	-0.273542	-1.30724	0.0139537	1	ex_22
IWS1	-0.130546	0.0568307	-0.317922	-1.36551	0.0139702	1	ex_22
PCDH11X	-0.145075	-0.0462822	-0.243867	-2.87817	0.0139787	1	ex_22
ANKFY1	-0.0873332	0.0137961	-0.188462	-1.69259	0.014029	1	ex_22
RB1CC1	-0.102103	-0.0248156	-0.179389	-2.58928	0.0141302	1	ex_22
RALGAPA1	-0.0719064	-0.00596814	-0.137845	-2.13736	0.0142457	1	ex_22
FNIP2	-0.120248	0.178575	-0.41907	-0.788699	0.0142678	1	ex_22
KCNT1	-0.103442	0.0494317	-0.256315	-1.32621	0.0143678	1	ex_22
EFCAB2	-0.156548	-0.0351783	-0.277918	-2.52805	0.0143746	1	ex_22
CREBBP	-0.180044	-0.0588454	-0.301243	-2.91158	0.0143829	1	ex_22
EXTL2	0.056401	0.135516	-0.0227138	1.39726	0.0144146	1	ex_22
PLEKHM3	-0.123365	-0.00812642	-0.238603	-2.09818	0.0144174	1	ex_22
KCNG3	0.0220723	0.0697891	-0.0256445	0.906618	0.0144925	1	ex_22
EFNB2	0.000853843	0.00291726	-0.00120957	0.811036	0.0144957	1	ex_22
TBC1D5	-0.0975583	-0.0338601	-0.161256	-3.00182	0.0145252	1	ex_22
INPP5A	-0.0904995	0.168143	-0.349142	-0.685795	0.014557	1	ex_22
CNPY2	0.0563567	0.144083	-0.0313697	1.25911	0.0146352	1	ex_22
MKLN1	-0.0713013	-0.00380919	-0.138793	-2.07058	0.0146595	1	ex_22
NAA16	-0.127822	-0.0277311	-0.227912	-2.50299	0.0146982	1	ex_22
POLR3B	0.00633495	0.0204718	-0.00780188	0.878293	0.0147407	1	ex_22
TUBA1A	0.140348	0.435364	-0.154668	0.932415	0.0147633	1	ex_22
EXOC6	-0.064989	-0.00552648	-0.124451	-2.14212	0.0148002	1	ex_22
ATP6V1H	-0.115411	-0.0196849	-0.211137	-2.36301	0.0148416	1	ex_22
CCDC180	-0.0831585	0.0765563	-0.242873	-1.02049	0.0148445	1	ex_22
RSF1	-0.0890242	0.00628285	-0.184331	-1.83076	0.014965	1	ex_22
ABCA9	-0.0680967	0.0985818	-0.234775	-0.800746	0.0150766	1	ex_22
GPC5	-0.210246	-0.064922	-0.355569	-2.83556	0.0150883	1	ex_22
MVB12B	-0.0911844	0.028822	-0.211191	-1.48924	0.015182	1	ex_22
FTO	-0.147943	0.197394	-0.49328	-0.839651	0.0151948	1	ex_22
ATXN2	-0.0810279	-0.00907312	-0.152983	-2.20711	0.015206	1	ex_22
RERE	-0.107538	-0.0418205	-0.173256	-3.20722	0.0152258	1	ex_22
MACF1	-0.0177505	0.146073	-0.181574	-0.212365	0.0152322	1	ex_22
NASP	-0.083789	-0.0118441	-0.155734	-2.28263	0.0153061	1	ex_22
NUP160	-0.0423418	0.0272698	-0.111953	-1.19216	0.015409	1	ex_22
BTRC	-0.0889102	-0.0229965	-0.154824	-2.64377	0.0156034	1	ex_22
KLHDC2	0.11022	0.203141	0.0172986	2.32484	0.0156774	1	ex_22
ZNF780B	-0.135486	0.211769	-0.482741	-0.764707	0.0157049	1	ex_22
ARHGEF28	-0.00609411	0.0233139	-0.0355021	-0.406156	0.0157131	1	ex_22
ACADSB	-0.0954326	0.0493323	-0.240198	-1.29206	0.0157636	1	ex_22
LMTK2	-0.0513037	0.0340403	-0.136648	-1.17821	0.015767	1	ex_22
PTCD3	-0.0763296	-0.00758122	-0.145078	-2.1761	0.0157851	1	ex_22
LRRC6	-0.0809376	0.0301343	-0.19201	-1.42822	0.0158222	1	ex_22
SLAIN1	-0.133705	0.00483245	-0.272242	-1.8916	0.0158395	1	ex_22
ITPR1	-0.116183	-0.0093304	-0.223035	-2.13111	0.0158426	1	ex_22
JKAMP	0.0244931	0.116014	-0.0670283	0.524529	0.0159099	1	ex_22
EIF1	0.390103	0.878029	-0.097823	1.56702	0.0160548	1	ex_22
YWHAH	0.510912	1.08947	-0.06765	1.73079	0.0161229	1	ex_22
WDR19	-0.128059	-0.016489	-0.23963	-2.24963	0.0161604	1	ex_22
CEBPZOS	0.0790221	0.185682	-0.0276376	1.4521	0.0161884	1	ex_22
PPIP5K1	-0.132898	0.0430949	-0.308892	-1.48003	0.0162455	1	ex_22
C2orf88	0.113356	0.411237	-0.184525	0.745846	0.0162567	1	ex_22
ANK1	-0.20857	0.00114553	-0.418285	-1.94926	0.0162845	1	ex_22
COG6	-0.0980674	0.0185265	-0.214661	-1.64853	0.0163053	1	ex_22
PLXNA4	-0.296605	0.299538	-0.892748	-0.97516	0.0163801	1	ex_22
RNF169	0.0153771	0.0601904	-0.0294361	0.672538	0.0163921	1	ex_22
GPR107	-0.089575	0.022237	-0.201387	-1.57017	0.0164687	1	ex_22
FIGN	0.0656809	0.167255	-0.0358932	1.26737	0.0164957	1	ex_22
CLCN4	0.12901	0.290953	-0.0329331	1.56138	0.0165843	1	ex_22
GPR89B	-0.051954	0.105802	-0.20971	-0.645478	0.0166418	1	ex_22
SETD2	-0.0373166	0.12084	-0.195473	-0.462449	0.0166557	1	ex_22
ARHGAP32	0.0774482	1.45356	-1.29867	0.110307	0.0166842	1	ex_22
UQCC1	-0.0817101	-0.00893458	-0.154486	-2.20059	0.0166994	1	ex_22
SDCCAG8	-0.0959073	-0.00887295	-0.182942	-2.15978	0.0167864	1	ex_22
CNTLN	-0.148185	-0.0349778	-0.261393	-2.56554	0.0167892	1	ex_22
PHKB	0.0185534	0.0862593	-0.0491525	0.537087	0.0168092	1	ex_22
KIF16B	-0.0844703	-0.0213724	-0.147568	-2.62384	0.0168693	1	ex_22
BIN3	-0.0707962	0.0673918	-0.208984	-1.00413	0.016899	1	ex_22
ARL8B	0.13575	0.288035	-0.0165352	1.74715	0.0169508	1	ex_22
HADHB	-0.0119805	0.0368406	-0.0608016	-0.480967	0.016962	1	ex_22
HERC2	-0.0742986	-0.0134024	-0.135195	-2.39133	0.016963	1	ex_22
NOL7	0.164027	0.556248	-0.228194	0.81966	0.0169771	1	ex_22
CERS6	-0.0860733	0.0122933	-0.18444	-1.71502	0.0170278	1	ex_22
MAPK8IP3	-0.0603856	0.0559454	-0.176717	-1.01739	0.0171872	1	ex_22
STMN3	0.0513068	0.172493	-0.0698792	0.829794	0.0172803	1	ex_22
UBP1	-0.0881173	0.0158135	-0.192048	-1.66175	0.0172846	1	ex_22
UGP2	0.115398	0.272105	-0.0413094	1.4433	0.0173088	1	ex_22
WDFY3	-0.13248	-0.0356342	-0.229325	-2.68113	0.0173139	1	ex_22
FSD1L	-0.065348	-0.00419095	-0.126505	-2.09428	0.0173147	1	ex_22
STMN1	0.597323	1.73582	-0.541177	1.02831	0.0173305	1	ex_22
ARMC2	-0.124601	-0.0269491	-0.222252	-2.50086	0.0173451	1	ex_22
EIF3M	0.0571337	0.172901	-0.058634	0.967282	0.0173576	1	ex_22
RNF180	-0.0703783	0.0161455	-0.156902	-1.59423	0.0174189	1	ex_22
GRM7	-0.297187	-0.0248099	-0.569565	-2.13849	0.0174217	1	ex_22
GCNT1	0.0421964	0.316633	-0.23224	0.301357	0.017487	1	ex_22
SPTAN1	-0.130213	-0.0284684	-0.231958	-2.50837	0.0175982	1	ex_22
SRRM2	-0.232403	0.149916	-0.614721	-1.19142	0.0176163	1	ex_22
SUZ12	-0.064128	0.00447289	-0.132729	-1.83217	0.0176176	1	ex_22
CEP97	-0.0970256	0.00674519	-0.200796	-1.83256	0.0176245	1	ex_22
DTNB	-0.150467	0.021953	-0.322887	-1.71042	0.0176833	1	ex_22
ZNRF3	-0.0980981	0.00282631	-0.199022	-1.90508	0.0177557	1	ex_22
RHOT1	-0.122437	-0.0147614	-0.230113	-2.22866	0.0177622	1	ex_22
TTC26	-0.00984576	0.0698336	-0.0895251	-0.242187	0.0178476	1	ex_22
CCDC7	-0.123161	0.011327	-0.257649	-1.79489	0.0178588	1	ex_22
NUP214	-0.103258	-0.00879229	-0.197724	-2.14238	0.01786	1	ex_22
C14orf132	-0.0984698	0.127015	-0.323955	-0.855921	0.0179252	1	ex_22
PRRC2C	-0.104892	0.22563	-0.435413	-0.622	0.0180089	1	ex_22
HNRNPL	-0.0800796	0.0270655	-0.187225	-1.46487	0.0181915	1	ex_22
NUAK1	0.136713	0.281217	-0.00779174	1.85428	0.0183675	1	ex_22
MYO1D	-0.038595	0.121224	-0.198414	-0.473316	0.0183811	1	ex_22
ATP5MG	0.0323865	0.093339	-0.028566	1.04141	0.0184104	1	ex_22
ASXL3	-0.111418	0.0159491	-0.238786	-1.71453	0.0185458	1	ex_22
TMEM151B	0.0158073	0.0555648	-0.0239502	0.779266	0.0186021	1	ex_22
LRP2BP	-0.144553	0.0254266	-0.314534	-1.66678	0.018678	1	ex_22
AGPS	-0.0760498	-0.020478	-0.131622	-2.6822	0.0187253	1	ex_22
MDM2	-0.00696424	0.0761033	-0.0900318	-0.16432	0.0187855	1	ex_22
GLIS1	-0.12146	0.129054	-0.371974	-0.950276	0.0189916	1	ex_22
EID1	0.149171	0.57011	-0.271769	0.694563	0.0189946	1	ex_22
DNAJB14	0.0419985	0.15527	-0.0712726	0.726713	0.0190949	1	ex_22
ATP9A	-0.113176	0.0284386	-0.25479	-1.56637	0.0191745	1	ex_22
C11orf49	-0.0947911	-0.00296085	-0.186621	-2.02316	0.0191835	1	ex_22
DCTN1	0.101134	0.184666	0.0176027	2.37299	0.0192107	1	ex_22
DDX18	0.0520289	0.180832	-0.0767742	0.79171	0.0192533	1	ex_22
LMF1	-0.0434118	0.17171	-0.258533	-0.395524	0.0192539	1	ex_22
RAPGEF5	-0.217781	0.0926306	-0.528192	-1.37509	0.0192931	1	ex_22
CLASP2	-0.161914	-0.0629488	-0.260879	-3.20664	0.0192931	1	ex_22
UBR5	-0.134892	-0.0539667	-0.215817	-3.26701	0.0193472	1	ex_22
USP42	-0.0966931	0.00929872	-0.202685	-1.78802	0.0193843	1	ex_22
SEC22B	0.0291795	0.104091	-0.0457324	0.76344	0.0194748	1	ex_22
RPS24	0.16391	0.375886	-0.0480656	1.51554	0.0196077	1	ex_22
MMD	0.00327696	0.0154923	-0.00893841	0.52579	0.0196998	1	ex_22
SMG6	-0.147537	0.0244412	-0.319515	-1.68142	0.0197556	1	ex_22
ZFC3H1	-0.129677	-0.0182739	-0.24108	-2.28146	0.0197556	1	ex_22
URGCP	-0.138484	-0.0329326	-0.244036	-2.57148	0.0197596	1	ex_22
KIAA1109	-0.0851465	-0.0288992	-0.141394	-2.96697	0.0198923	1	ex_22
SERINC1	0.525169	1.44531	-0.394969	1.11865	0.0199084	1	ex_22
REPS1	-0.0796956	0.0164433	-0.175835	-1.62474	0.0199429	1	ex_22
MAL2	0.0567697	0.108698	0.00484139	2.1427	0.0199764	1	ex_22
NPM1	0.202577	0.538489	-0.133335	1.18199	0.0199793	1	ex_22
PNPLA8	0.020522	0.0662656	-0.0252215	0.879303	0.0199896	1	ex_22
AFF1	-0.0783831	-0.00701413	-0.149752	-2.15259	0.0201895	1	ex_22
SGPP1	-0.144295	-0.0272081	-0.261383	-2.41541	0.020194	1	ex_22
VPS35L	-0.131221	-0.0291289	-0.233313	-2.51918	0.0202334	1	ex_22
SPATA5	-0.0664882	0.139549	-0.272526	-0.63248	0.0202802	1	ex_22
SEC22A	-0.125189	-0.0179218	-0.232456	-2.28743	0.0203215	1	ex_22
ZDHHC11	-0.0222217	0.0980951	-0.142539	-0.361992	0.0203853	1	ex_22
SERINC5	-0.0578038	0.0695314	-0.185139	-0.889726	0.020415	1	ex_22
ADAR	-0.0547673	0.0365357	-0.14607	-1.17567	0.0204194	1	ex_22
VPS8	-0.0436836	0.0181549	-0.105522	-1.38455	0.0204488	1	ex_22
ASCC1	-0.0199814	0.0518596	-0.0918225	-0.545133	0.020518	1	ex_22
FBXO32	-0.115275	0.00833559	-0.238886	-1.8278	0.0205648	1	ex_22
ELAVL3	-0.114336	0.185382	-0.414054	-0.747687	0.0205997	1	ex_22
SUMO2	0.115471	0.212491	0.0184512	2.33271	0.0206415	1	ex_22
SNX3	0.0984018	0.179992	0.0168121	2.36383	0.0206675	1	ex_22
PTPRN2	-0.278697	0.0843188	-0.641713	-1.50472	0.020677	1	ex_22
RAD50	-0.0596467	-0.00223418	-0.117059	-2.03623	0.0207087	1	ex_22
GPATCH8	-0.130539	-0.00565031	-0.255428	-2.04864	0.0207323	1	ex_22
NBEAL1	-0.0841994	-0.0146636	-0.153735	-2.37328	0.0207883	1	ex_22
FAM199X	0.00641335	0.0262142	-0.0133875	0.634819	0.0208318	1	ex_22
FBXO25	-0.0165142	0.0608638	-0.0938922	-0.418301	0.0208519	1	ex_22
AP1G1	0.0323411	0.0989565	-0.0342742	0.951544	0.0208856	1	ex_22
SLC35B4	0.0258758	0.088824	-0.0370723	0.805674	0.020932	1	ex_22
CAMK2A	-0.121321	-0.0188008	-0.223842	-2.31939	0.0210122	1	ex_22
MAPT	-0.0823836	0.0143964	-0.179164	-1.66841	0.0213132	1	ex_22
COA1	-0.101753	-0.0249319	-0.178574	-2.59606	0.0214618	1	ex_22
ABLIM1	0.00708495	0.0799697	-0.0657998	0.190523	0.0214985	1	ex_22
NKTR	-0.165762	-0.0333826	-0.298141	-2.45422	0.0215408	1	ex_22
DENND4C	-0.0723599	0.0103935	-0.155113	-1.7138	0.0216624	1	ex_22
KIAA1328	-0.126285	0.0265795	-0.279149	-1.61917	0.0216672	1	ex_22
ZBTB16	-0.0706851	0.456371	-0.597741	-0.262857	0.0216949	1	ex_22
CDC42BPB	-0.0523961	0.109587	-0.214379	-0.633983	0.0218674	1	ex_22
KLHDC3	0.096913	0.228396	-0.0345698	1.44465	0.0219382	1	ex_22
RUFY3	-0.159516	0.102252	-0.421284	-1.19436	0.0219414	1	ex_22
PNISR	-0.165825	-0.00406572	-0.327585	-2.00923	0.0219882	1	ex_22
OMG	0.0133431	0.057245	-0.0305588	0.595693	0.0220229	1	ex_22
NCAM1	-0.0697884	0.00671506	-0.146292	-1.78793	0.0221499	1	ex_22
ARID1B	-0.154528	-0.0353608	-0.273695	-2.54155	0.0223033	1	ex_22
BAZ2B	-0.203252	0.0393445	-0.445848	-1.6421	0.0223916	1	ex_22
SLTM	-0.0511218	0.0424107	-0.144654	-1.07125	0.0224441	1	ex_22
TENT4B	-0.00308367	0.0690289	-0.0751962	-0.0838117	0.022461	1	ex_22
RPL18	0.214004	1.00601	-0.577997	0.529596	0.0224876	1	ex_22
BMS1	-0.0986788	0.000675711	-0.198033	-1.94663	0.0225666	1	ex_22
SNPH	0.0112123	0.0647048	-0.0422801	0.410819	0.0226093	1	ex_22
SUB1	0.122179	0.207798	0.0365601	2.79689	0.0226392	1	ex_22
CENPJ	-0.0134537	0.0511899	-0.0780973	-0.407909	0.022685	1	ex_22
TRMT9B	-0.0814032	-0.0209596	-0.141847	-2.63961	0.022708	1	ex_22
MCF2L	-0.151729	-0.0229001	-0.280558	-2.30836	0.0227881	1	ex_22
COPS4	0.0125223	0.0461889	-0.0211442	0.729012	0.0229374	1	ex_22
FRMD5	-0.219942	0.042969	-0.482853	-1.63964	0.0230088	1	ex_22
ARHGEF7	-0.134625	0.000665876	-0.269917	-1.95032	0.0231047	1	ex_22
EIF2AK1	0.0347207	0.113788	-0.0443464	0.860678	0.0231083	1	ex_22
TIAM1	-0.10559	-0.0114918	-0.199688	-2.19933	0.0231805	1	ex_22
MAP7	-0.166613	-0.059062	-0.274164	-3.03629	0.0231839	1	ex_22
MYO9A	-0.0607845	-0.000441017	-0.121128	-1.97429	0.0231895	1	ex_22
CRYM	0.188683	0.367621	0.00974593	2.06671	0.0232569	1	ex_22
IMMP2L	-0.0545508	0.334636	-0.443737	-0.274721	0.0232829	1	ex_22
TRIM22	0.104641	0.202683	0.00659845	2.09187	0.0233201	1	ex_22
SKP1	0.12918	0.446178	-0.187817	0.79871	0.0233747	1	ex_22
PDHX	-0.150734	-0.00107895	-0.300389	-1.97409	0.0235609	1	ex_22
AP3S2	0.0114081	0.047778	-0.0249619	0.614778	0.0236306	1	ex_22
EPC2	-0.0833152	0.108377	-0.275007	-0.85186	0.0236976	1	ex_22
PUM2	-0.0471898	0.160284	-0.254664	-0.445792	0.0237615	1	ex_22
SARAF	0.211613	0.695499	-0.272272	0.857133	0.0238823	1	ex_22
SLC2A13	-0.0716687	0.0164558	-0.159793	-1.59397	0.0238991	1	ex_22
NT5C2	-0.129157	-0.00105328	-0.257262	-1.97608	0.0239639	1	ex_22
TCHP	0.00692436	0.0349263	-0.0210776	0.484662	0.0240103	1	ex_22
ATP11A	-0.0939968	0.0144428	-0.202436	-1.69892	0.0242137	1	ex_22
P2RX7	-0.0714834	0.0152154	-0.158182	-1.616	0.0244291	1	ex_22
BBS2	-0.108425	-0.00143765	-0.215412	-1.9863	0.0244793	1	ex_22
TMEM14B	-0.158879	-0.009794	-0.307964	-2.08872	0.0244933	1	ex_22
PPA1	0.124472	0.246569	0.00237481	1.99809	0.0244958	1	ex_22
PCSK1N	0.12406	0.254031	-0.00591199	1.87081	0.0245028	1	ex_22
DNAJB6	0.0465542	0.12119	-0.0280815	1.22253	0.0245103	1	ex_22
AGFG1	-0.0787714	-0.00270195	-0.154841	-2.02958	0.024536	1	ex_22
ZNF365	0.0051291	0.029738	-0.0194798	0.408505	0.0246553	1	ex_22
PSMC6	0.0144253	0.0503382	-0.0214875	0.787271	0.0247518	1	ex_22
ARL6IP5	0.231343	0.570996	-0.108311	1.33496	0.0249466	1	ex_22
R3HCC1L	0.0199909	0.0689167	-0.0289349	0.800834	0.0249977	1	ex_22
CNNM2	-0.079385	-0.016323	-0.142447	-2.46728	0.0252197	1	ex_22
BEX2	0.259254	0.909145	-0.390636	0.781869	0.0252395	1	ex_22
SCFD2	-0.0886478	-0.0110638	-0.166232	-2.23946	0.0255178	1	ex_22
NEO1	-0.065651	0.00659726	-0.137899	-1.78099	0.0255197	1	ex_22
RIPK1	0.0102903	0.035559	-0.0149784	0.798164	0.0255846	1	ex_22
BIN1	-0.0902316	-0.0120185	-0.168445	-2.26114	0.0256582	1	ex_22
RPL13	0.548284	1.42671	-0.330143	1.22334	0.0257351	1	ex_22
CREB5	0.00080527	0.00395028	-0.00233974	0.501842	0.0257423	1	ex_22
ZNF846	-0.0415079	0.105203	-0.188219	-0.554519	0.0258343	1	ex_22
PTPRA	-0.0243406	0.221075	-0.269756	-0.194392	0.0258346	1	ex_22
VRK1	0.0056828	0.0665008	-0.0551352	0.183138	0.0258672	1	ex_22
KCTD8	-0.179762	0.0348455	-0.394369	-1.64173	0.0259164	1	ex_22
MGST1	0.16052	0.876996	-0.555956	0.439113	0.0259445	1	ex_22
GABRG3	-0.120237	0.063957	-0.304431	-1.27941	0.025986	1	ex_22
SGSM1	-0.193728	0.115734	-0.503191	-1.22697	0.0260828	1	ex_22
REEP3	-0.09977	0.0258344	-0.225374	-1.55684	0.0260905	1	ex_22
NR6A1	-0.0979095	-0.0137215	-0.182097	-2.27941	0.0261217	1	ex_22
CDKL1	-0.185411	0.0191246	-0.389947	-1.7767	0.0261752	1	ex_22
ENTPD4	-0.108989	-0.0148743	-0.203105	-2.26972	0.0262484	1	ex_22
ERC2	-0.259707	0.35248	-0.871893	-0.831472	0.0263413	1	ex_22
ZNF91	-0.161884	-0.0120078	-0.31176	-2.11699	0.0264553	1	ex_22
KLHL22	-0.0544449	0.0807206	-0.18961	-0.789477	0.0264813	1	ex_22
RSBN1L	0.0838073	0.148692	0.018923	2.53157	0.0265225	1	ex_22
KLHL32	-0.209877	-0.0487951	-0.370958	-2.55368	0.0265422	1	ex_22
PRKCB	-0.137636	-0.0483688	-0.226903	-3.02196	0.026632	1	ex_22
SLC22A24	0.0302191	0.272852	-0.212414	0.244106	0.0267042	1	ex_22
RNF157	-0.0543889	0.108419	-0.217196	-0.654763	0.026746	1	ex_22
VAV3	-0.10257	-0.0226123	-0.182528	-2.51425	0.0268204	1	ex_22
MED13	-0.136965	0.0180443	-0.291973	-1.73181	0.0268384	1	ex_22
HOOK1	-0.10964	-0.0113325	-0.207947	-2.1859	0.0269468	1	ex_22
ABHD6	-0.00909667	0.0432864	-0.0614797	-0.340361	0.0269609	1	ex_22
BDP1	-0.0908056	0.172323	-0.353934	-0.676383	0.0269726	1	ex_22
ATG4C	-0.0454106	0.0678413	-0.158662	-0.785886	0.0271746	1	ex_22
MALT1	-0.0837845	0.0574123	-0.224981	-1.16302	0.027196	1	ex_22
ZNF577	-0.0980955	-0.00702117	-0.18917	-2.11106	0.0274721	1	ex_22
GALNT18	-0.265943	0.175477	-0.707363	-1.18082	0.0274904	1	ex_22
FAM120B	-0.152202	-0.0240461	-0.280359	-2.32771	0.0275037	1	ex_22
NPTX1	0.11727	0.24585	-0.0113091	1.78758	0.0275608	1	ex_22
SPEF2	0.0125745	0.0662976	-0.0411486	0.458752	0.0275909	1	ex_22
TMCC1	-0.0977705	-0.00399212	-0.191549	-2.0434	0.0276188	1	ex_22
NMT2	-0.136272	0.0368511	-0.309396	-1.54277	0.027795	1	ex_22
ARHGEF6	-0.0776684	0.0132177	-0.168554	-1.67492	0.0280817	1	ex_22
SSH1	-0.0926305	-7.60263e-05	-0.185185	-1.96157	0.0281873	1	ex_22
FBXO42	-0.102698	-0.00817429	-0.197221	-2.12946	0.0282418	1	ex_22
PUDP	-0.0390001	0.0956447	-0.173645	-0.567707	0.0283392	1	ex_22
ROCK2	-0.0499601	0.0231209	-0.123041	-1.33988	0.0284136	1	ex_22
USP48	-0.131413	-0.0109236	-0.251902	-2.13766	0.0284437	1	ex_22
THOC7	0.00777308	0.0273009	-0.0117548	0.780166	0.0284512	1	ex_22
ZMYND8	-0.188837	0.0516979	-0.429371	-1.53871	0.028497	1	ex_22
HDAC5	-0.0798277	0.083737	-0.243392	-0.956559	0.0285033	1	ex_22
EHMT1	-0.138075	0.0184918	-0.294642	-1.72848	0.0285149	1	ex_22
SERINC3	0.0479235	0.224912	-0.129065	0.530703	0.0287899	1	ex_22
NWD2	-0.102658	-0.00672249	-0.198593	-2.0973	0.0288742	1	ex_22
DTNBP1	0.0184705	0.0589993	-0.0220583	0.893228	0.0290098	1	ex_22
ESYT2	-0.12971	-0.0176042	-0.241816	-2.26774	0.0290198	1	ex_22
ATXN7L3B	0.174901	0.653247	-0.303446	0.716632	0.0291251	1	ex_22
LRRK1	-0.137977	0.0272779	-0.303231	-1.63644	0.0291708	1	ex_22
SQSTM1	0.0816239	0.191069	-0.0278212	1.46174	0.0291882	1	ex_22
SORT1	-0.0981177	0.025256	-0.221491	-1.55874	0.0292182	1	ex_22
PTK2B	-0.0561908	0.126485	-0.238866	-0.602883	0.0292775	1	ex_22
ZER1	-0.0686855	0.123388	-0.260759	-0.700883	0.0294131	1	ex_22
SNX2	0.0877691	0.237669	-0.0621312	1.14759	0.0294289	1	ex_22
VPS41	-0.0562304	0.00232496	-0.114786	-1.88214	0.0295335	1	ex_22
CEP63	-0.0794723	-0.0167094	-0.142235	-2.48177	0.0295706	1	ex_22
PIP5K1C	-0.106739	-0.0125868	-0.200891	-2.22198	0.0298173	1	ex_22
FBXO28	-0.0580923	0.087614	-0.203799	-0.781427	0.0298526	1	ex_22
GAS7	-0.155072	0.059068	-0.369211	-1.41933	0.0298669	1	ex_22
VWA8	-0.124637	-0.0112475	-0.238026	-2.15438	0.0299669	1	ex_22
RALGAPA2	-0.0710213	-0.0132606	-0.128782	-2.40993	0.0300808	1	ex_22
UBE2O	-0.128055	-0.007608	-0.248502	-2.08376	0.0301131	1	ex_22
NFIC	-0.0878435	0.0407447	-0.216432	-1.33893	0.0303105	1	ex_22
GPI	-0.0704576	0.0474981	-0.188413	-1.17073	0.0304027	1	ex_22
DHX57	-0.0568868	0.0770772	-0.190851	-0.832284	0.0305363	1	ex_22
PUS7	-0.0272067	0.0561782	-0.110591	-0.639493	0.030758	1	ex_22
METTL16	-0.0517955	0.0958639	-0.199455	-0.68751	0.0308199	1	ex_22
NIPBL	-0.131552	-0.0385528	-0.22455	-2.77247	0.0308274	1	ex_22
GABBR2	-0.102684	0.00418338	-0.209552	-1.88324	0.0309741	1	ex_22
TNRC6A	-0.407359	1.10739	-1.92211	-0.527089	0.0310111	1	ex_22
NSD1	-0.102286	0.0109937	-0.215565	-1.76975	0.0310309	1	ex_22
GABRB2	0.00758423	0.0801305	-0.0649621	0.204901	0.0311835	1	ex_22
MMP16	-0.143784	0.0103658	-0.297935	-1.82817	0.0313724	1	ex_22
TSC1	-0.105813	-0.0142091	-0.197417	-2.26398	0.0314087	1	ex_22
FARP1	-0.104665	0.0103881	-0.219718	-1.783	0.031682	1	ex_22
ZNF549	-0.0859873	0.0079243	-0.179899	-1.79458	0.0317962	1	ex_22
CCDC149	-0.0635693	0.0420482	-0.169187	-1.17967	0.0318038	1	ex_22
TLL1	0.0095944	0.0437376	-0.0245488	0.550759	0.0319684	1	ex_22
NRF1	-0.129155	0.0219931	-0.280302	-1.67478	0.0320636	1	ex_22
WIPF3	-0.112152	0.101998	-0.326302	-1.02645	0.0320892	1	ex_22
DOP1A	-0.078467	-0.00370244	-0.153232	-2.05702	0.0321385	1	ex_22
PITPNB	0.0225015	0.0682631	-0.02326	0.96374	0.0322374	1	ex_22
KHDC1	0.0607711	0.115725	0.00581763	2.16745	0.0322799	1	ex_22
SLX4IP	-0.0926961	0.0417443	-0.227136	-1.35139	0.0323786	1	ex_22
ANKRD18B	-0.0850456	0.243319	-0.41341	-0.507626	0.0324352	1	ex_22
TMA7	0.330044	1.12247	-0.462386	0.816318	0.0326386	1	ex_22
RASA3	-0.0722517	0.0471371	-0.19164	-1.18613	0.0326609	1	ex_22
TUBB	0.0629623	0.187263	-0.0613383	0.992786	0.0327046	1	ex_22
ATF7	0.0257577	0.0735301	-0.0220146	1.05677	0.0327506	1	ex_22
SELENOT	0.0387101	0.133129	-0.0557087	0.803552	0.0327586	1	ex_22
TRAK1	-0.134494	-0.0282789	-0.240708	-2.48179	0.0328849	1	ex_22
RNF14	-0.0857709	-0.00489371	-0.166648	-2.07856	0.0328966	1	ex_22
CFAP221	-0.189662	-0.000899029	-0.378425	-1.9693	0.0330033	1	ex_22
USP24	-0.0443092	0.0932878	-0.181906	-0.631151	0.0330533	1	ex_22
ECPAS	-0.168946	0.0215967	-0.359489	-1.73782	0.0331149	1	ex_22
TOR1AIP2	0.039594	0.122872	-0.0436839	0.931854	0.0331298	1	ex_22
RAD18	-0.0236988	0.0719381	-0.119336	-0.485679	0.0332057	1	ex_22
PLEKHH2	-0.136421	-0.0355884	-0.237253	-2.65172	0.0333601	1	ex_22
PRKCE	-0.16284	0.118797	-0.444478	-1.13324	0.0333956	1	ex_22
MTMR1	-0.0774668	0.0298266	-0.18476	-1.41511	0.0334017	1	ex_22
SNRK	0.0772963	0.228058	-0.073465	1.00489	0.0335328	1	ex_22
ABCC8	-0.101245	0.0671036	-0.269593	-1.17872	0.0335474	1	ex_22
TEFM	0.0935473	0.237978	-0.0508834	1.26946	0.0335791	1	ex_22
DIPK1A	-0.108863	-0.00181755	-0.215908	-1.99324	0.0335933	1	ex_22
CFAP298	0.157225	0.284344	0.0301058	2.42415	0.0336413	1	ex_22
YTHDF2	0.0173091	0.0538334	-0.0192151	0.928842	0.0337113	1	ex_22
PCNX2	-0.14375	-0.0371297	-0.25037	-2.64251	0.0337981	1	ex_22
CTTNBP2	-0.132779	-0.022466	-0.243091	-2.35913	0.0340976	1	ex_22
CRCP	-0.104273	0.0239483	-0.232494	-1.59389	0.0341559	1	ex_22
NTM	-0.128589	0.225506	-0.482684	-0.711759	0.0342308	1	ex_22
MAST2	-0.141662	-0.0262462	-0.257077	-2.40567	0.0343215	1	ex_22
MYO5C	-0.127006	0.0779231	-0.331936	-1.2147	0.0343615	1	ex_22
PPP2R2D	-0.0967349	0.0024065	-0.195876	-1.91239	0.0344035	1	ex_22
RAPH1	0.0942302	0.245852	-0.0573918	1.21808	0.034512	1	ex_22
RAI1	-0.109665	0.190626	-0.409957	-0.715771	0.0345221	1	ex_22
MAN2A2	0.035178	0.0967158	-0.0263598	1.12041	0.0345429	1	ex_22
PTGES3	0.122603	0.334699	-0.0894923	1.13297	0.0345758	1	ex_22
DIDO1	-0.113078	-0.0159696	-0.210186	-2.28228	0.0346264	1	ex_22
STK24	0.00479318	0.0168534	-0.007267	0.778965	0.0347093	1	ex_22
MCU	-0.14846	-0.00691271	-0.290008	-2.05568	0.0348551	1	ex_22
TBC1D32	-0.100712	0.0645194	-0.265944	-1.19464	0.0348697	1	ex_22
STX17	0.0569613	0.186298	-0.0723753	0.86319	0.035	1	ex_22
CPSF6	-0.114354	-0.0245434	-0.204164	-2.49558	0.0350665	1	ex_22
KSR2	-0.1532	0.0140218	-0.320421	-1.79562	0.0350886	1	ex_22
KRIT1	-0.0593238	0.00565137	-0.124299	-1.78949	0.0351001	1	ex_22
CMAS	0.0424852	0.166713	-0.0817423	0.670299	0.0353155	1	ex_22
CFAP54	-0.118044	0.13272	-0.368808	-0.922628	0.0353245	1	ex_22
ACTN2	0.0196733	0.0557011	-0.0163545	1.07025	0.0353463	1	ex_22
FRYL	-0.0826229	-0.0160768	-0.149169	-2.43347	0.0354896	1	ex_22
PFN2	0.0966945	0.316002	-0.122613	0.864166	0.0356116	1	ex_22
DNMT3A	-0.0917228	0.00969023	-0.193136	-1.77269	0.0358748	1	ex_22
DYNC1I1	-0.079316	0.0290223	-0.187654	-1.43492	0.0359224	1	ex_22
SNX1	0.0154189	0.0559702	-0.0251324	0.74524	0.035938	1	ex_22
CENPC	-0.137127	0.120633	-0.394888	-1.04269	0.0359518	1	ex_22
RPS28	0.187484	1.28688	-0.911917	0.334238	0.0359677	1	ex_22
CRPPA	-0.132079	0.0830278	-0.347185	-1.20345	0.0360034	1	ex_22
ERP44	-0.0725962	-0.0132708	-0.131922	-2.3984	0.0360083	1	ex_22
LYST	-0.0939829	0.00505021	-0.193016	-1.86002	0.0360632	1	ex_22
CCDC25	0.0371284	0.152708	-0.0784515	0.62961	0.0360744	1	ex_22
SRI	0.0299879	0.124661	-0.0646857	0.620819	0.0360821	1	ex_22
IQCB1	0.025184	0.0831731	-0.0328051	0.851189	0.036101	1	ex_22
ATP6V1D	0.14263	0.411266	-0.126006	1.04063	0.0361022	1	ex_22
NCEH1	-0.124454	-0.0235893	-0.22532	-2.41834	0.0363006	1	ex_22
ANKRD12	0.00871427	0.0417363	-0.0243077	0.517221	0.0363272	1	ex_22
DTWD1	0.0595165	0.25075	-0.131717	0.609989	0.0363633	1	ex_22
EP300	-0.0364581	0.108531	-0.181447	-0.49284	0.0365147	1	ex_22
UPF2	-0.0777787	0.0593696	-0.214927	-1.11152	0.0365394	1	ex_22
DROSHA	-0.0815275	0.0195569	-0.182612	-1.58077	0.0366994	1	ex_22
IGSF8	0.0752039	0.271341	-0.120933	0.751498	0.0367143	1	ex_22
ARPP19	0.146097	0.46347	-0.171277	0.90223	0.0367189	1	ex_22
LHPP	-0.0710941	-0.00543628	-0.136752	-2.12224	0.0369199	1	ex_22
MPP5	0.0520941	0.157196	-0.0530074	0.971466	0.0369243	1	ex_22
BRI3	0.0495401	0.120097	-0.021017	1.37615	0.0369754	1	ex_22
MED13L	-0.150721	0.0476829	-0.349124	-1.48892	0.03715	1	ex_22
NRCAM	-0.104741	-0.0226676	-0.186814	-2.50128	0.0372435	1	ex_22
CACNG8	-0.0737591	0.0454107	-0.192929	-1.2131	0.0372553	1	ex_22
WDR59	-0.108313	-0.00384475	-0.212781	-2.0321	0.0372937	1	ex_22
ANK3	-0.272294	0.657364	-1.20195	-0.574068	0.0373299	1	ex_22
ACTR1B	0.0966053	0.196554	-0.00334368	1.8944	0.0373782	1	ex_22
SPCS3	0.0124334	0.0538796	-0.0290127	0.58797	0.037513	1	ex_22
LYPLAL1	0.0181197	0.0558593	-0.0196199	0.941028	0.0375152	1	ex_22
OXNAD1	0.0906607	0.186135	-0.00481363	1.86115	0.0378056	1	ex_22
EML2	-0.0565142	0.0162502	-0.129279	-1.52225	0.037854	1	ex_22
SOX5	0.174493	1.56001	-1.21103	0.246838	0.0378818	1	ex_22
RBL2	0.0357897	0.130303	-0.0587234	0.742189	0.037891	1	ex_22
MCTP1	-0.199318	0.139486	-0.538122	-1.15304	0.0379028	1	ex_22
SOD1	0.158441	0.375281	-0.0583985	1.43211	0.037963	1	ex_22
DCP2	0.0174704	0.0674749	-0.0325341	0.684764	0.0379795	1	ex_22
PMS1	-0.0358935	0.0202646	-0.0920516	-1.25271	0.0380113	1	ex_22
TCF4	-0.10938	-0.0222212	-0.196538	-2.45966	0.038107	1	ex_22
MTCH1	0.274087	0.79754	-0.249365	1.02626	0.0382893	1	ex_22
GALNTL6	0.00907081	0.0581822	-0.0400405	0.362003	0.0383515	1	ex_22
KRR1	0.0217703	0.069325	-0.0257844	0.897263	0.0384378	1	ex_22
PPP5C	0.0261199	0.0790454	-0.0268056	0.967286	0.038469	1	ex_22
FER	-0.0825827	0.00990061	-0.175066	-1.75014	0.0385518	1	ex_22
SMCHD1	-0.0769602	-0.0151396	-0.138781	-2.43995	0.0387313	1	ex_22
MBTD1	-0.0514523	0.0125488	-0.115453	-1.57567	0.0387657	1	ex_22
XRRA1	0.0276527	0.123296	-0.0679908	0.566671	0.0387716	1	ex_22
NPM2	-0.119446	0.00589213	-0.244785	-1.86783	0.0388232	1	ex_22
CASK	-0.0883453	0.0147984	-0.191489	-1.67876	0.0389255	1	ex_22
LRRC37B	-0.116187	-0.0238364	-0.208537	-2.46585	0.0390056	1	ex_22
SLC41A2	-0.067016	0.0201841	-0.154216	-1.50629	0.0391058	1	ex_22
ATP1A3	-0.0710924	-0.00434761	-0.137837	-2.08763	0.0391795	1	ex_22
IFT80	0.0162215	0.0530766	-0.0206336	0.862666	0.0391963	1	ex_22
SMC5	-0.102769	-0.0127981	-0.192741	-2.23876	0.0394912	1	ex_22
USP7	-0.101415	0.0987389	-0.301569	-0.993084	0.0395956	1	ex_22
PRKAR2A	-0.0776492	0.0692536	-0.224552	-1.03599	0.039743	1	ex_22
PRKRIP1	-0.0539711	0.0815738	-0.189516	-0.780416	0.0397446	1	ex_22
ZCCHC2	-0.0617441	0.00481803	-0.128306	-1.81809	0.0398144	1	ex_22
ZNF138	0.00761081	0.0243438	-0.00912223	0.891465	0.0398478	1	ex_22
ADCY9	-0.276316	-0.0118811	-0.54075	-2.04803	0.0399241	1	ex_22
NBPF12	-0.0811514	0.00151358	-0.163816	-1.92408	0.0401965	1	ex_22
PLXNA2	-0.0682676	0.202722	-0.339258	-0.493753	0.0402108	1	ex_22
RPLP1	0.10021	0.213337	-0.0129165	1.73618	0.0402677	1	ex_22
RPL37A	0.170748	0.381241	-0.0397442	1.58989	0.0402974	1	ex_22
RORB	-0.114993	-0.0311273	-0.198858	-2.68742	0.040299	1	ex_22
ZFYVE28	-0.162521	-0.0024585	-0.322583	-1.99007	0.0403171	1	ex_22
ATRX	-0.0750923	0.0206065	-0.170791	-1.53793	0.0403204	1	ex_22
TENM4	-0.143798	0.244353	-0.531948	-0.726105	0.0403746	1	ex_22
TUBA1B	0.341001	2.05031	-1.36831	0.391006	0.0404997	1	ex_22
MSRA	-0.244349	0.0969087	-0.585606	-1.40338	0.0405177	1	ex_22
TTBK2	-0.00357909	0.126224	-0.133382	-0.0540426	0.0405549	1	ex_22
UBE2G2	0.0912672	0.160728	0.0218067	2.57528	0.0407153	1	ex_22
ISCA1	0.09281	0.290875	-0.105255	0.918408	0.040793	1	ex_22
PRKCG	0.0231892	0.0728018	-0.0264234	0.916099	0.0408151	1	ex_22
MORF4L1	0.240663	0.477382	0.00394449	1.99262	0.0408258	1	ex_22
PAQR3	0.00401746	0.0137725	-0.00573755	0.807183	0.0408453	1	ex_22
GRIP1	-0.167649	0.0640617	-0.39936	-1.41809	0.0408907	1	ex_22
PRH1	-0.0859954	-0.0116741	-0.160317	-2.26783	0.0409056	1	ex_22
FBXL20	-0.033735	0.148066	-0.215536	-0.363691	0.0409268	1	ex_22
ZNF626	0.00666589	0.0223238	-0.00899199	0.834398	0.0410211	1	ex_22
LRRTM3	-0.0755112	0.0546702	-0.205693	-1.13687	0.0410688	1	ex_22
NPLOC4	-0.0702318	0.0842329	-0.224697	-0.891154	0.0410736	1	ex_22
PDS5B	-0.118404	-0.00557388	-0.231234	-2.05679	0.0411182	1	ex_22
HIF1A	0.0403618	0.118605	-0.0378813	1.01105	0.0412514	1	ex_22
STXBP5	-0.17754	-0.0435244	-0.311555	-2.59651	0.0412682	1	ex_22
CHD4	0.0480547	0.146894	-0.0507841	0.95292	0.041296	1	ex_22
PAN3	-0.00473953	0.0554241	-0.0649031	-0.154401	0.0414878	1	ex_22
SLC11A2	-0.0930078	-0.00744536	-0.17857	-2.13051	0.0415223	1	ex_22
GCNA	-0.119549	0.0288058	-0.267904	-1.5794	0.0415269	1	ex_22
ATF7IP	-0.068406	-0.0130035	-0.123809	-2.41999	0.0415276	1	ex_22
CDK17	0.0549068	0.144758	-0.0349441	1.19771	0.0415329	1	ex_22
ABCA6	-0.0409358	0.0668555	-0.148727	-0.744334	0.0415346	1	ex_22
PJA2	0.278571	0.895805	-0.338662	0.884576	0.0415756	1	ex_22
SETDB2	-0.0788037	-0.00623546	-0.151372	-2.12837	0.0415769	1	ex_22
YEATS2	0.0104088	0.0347061	-0.0138884	0.839638	0.0416464	1	ex_22
FCHO2	-0.11176	0.00351361	-0.227034	-1.90022	0.0417131	1	ex_22
ADD1	-0.0879575	0.0147858	-0.190701	-1.67791	0.041743	1	ex_22
HERC4	-0.104356	-0.0163209	-0.192391	-2.32332	0.0417656	1	ex_22
CAMK2G	-0.0826948	-0.00319151	-0.162198	-2.03864	0.0418084	1	ex_22
KDM4B	-0.106063	0.00485563	-0.216981	-1.87416	0.0420529	1	ex_22
ABL2	-0.0127362	0.0395047	-0.0649771	-0.477835	0.0422697	1	ex_22
PITPNM2	-0.0713942	0.0218905	-0.164679	-1.50003	0.0423005	1	ex_22
CREG2	0.231154	0.849281	-0.386973	0.732945	0.0423023	1	ex_22
SPECC1	-0.0882324	0.0302868	-0.206752	-1.45911	0.0423026	1	ex_22
IQSEC1	-0.139941	-0.00656529	-0.273317	-2.05644	0.0423587	1	ex_22
SMARCA4	-0.184791	0.0535054	-0.423087	-1.51989	0.0424806	1	ex_22
C1orf159	-0.100374	0.0922905	-0.293039	-1.0211	0.0425148	1	ex_22
BRD7	0.017065	0.0650809	-0.0309509	0.696577	0.0425425	1	ex_22
FBXW4	-0.0620625	0.0754058	-0.199531	-0.88486	0.0426031	1	ex_22
LDLRAD3	-0.0783712	0.138174	-0.294916	-0.709343	0.0426489	1	ex_22
LPP	0.0108367	0.0375102	-0.0158369	0.796275	0.0426635	1	ex_22
SNTG2	-0.023017	0.121237	-0.167271	-0.312729	0.0427291	1	ex_22
HERC3	-0.0951115	0.0392909	-0.229514	-1.38699	0.042796	1	ex_22
HS3ST4	0.0111172	0.0650141	-0.0427797	0.404279	0.042919	1	ex_22
NYAP2	-0.0277648	0.0566689	-0.112199	-0.644506	0.0431279	1	ex_22
ANK2	-0.115425	0.0684822	-0.299333	-1.23013	0.043134	1	ex_22
TCEAL2	0.0668146	0.333826	-0.200197	0.490445	0.0431423	1	ex_22
THY1	0.215705	0.973205	-0.541796	0.558117	0.0433023	1	ex_22
DOP1B	-0.0588874	0.136712	-0.254487	-0.59007	0.0433222	1	ex_22
RNF144A	-0.134241	0.0865514	-0.355033	-1.19165	0.0434169	1	ex_22
SCN8A	-0.201792	0.0443782	-0.447962	-1.60663	0.043453	1	ex_22
FAXDC2	-0.105505	0.144573	-0.355582	-0.826884	0.0435616	1	ex_22
SIMC1	-0.0625246	0.0124416	-0.137491	-1.63468	0.043569	1	ex_22
KLHL2	0.0250881	0.0775767	-0.0274005	0.936809	0.0436246	1	ex_22
RCAN2	0.0565286	0.193596	-0.080539	0.808317	0.0436952	1	ex_22
SLC38A6	-0.136628	0.00226903	-0.275524	-1.92795	0.0439398	1	ex_22
NPDC1	0.0674909	0.190604	-0.0556217	1.07446	0.0441579	1	ex_22
SYT11	0.031857	0.162226	-0.0985124	0.478935	0.0443422	1	ex_22
PTDSS1	-0.0770712	0.0463037	-0.200446	-1.22437	0.044517	1	ex_22
AGO3	-0.11439	-0.00404567	-0.224735	-2.03182	0.0445966	1	ex_22
GLT1D1	-0.0892758	-0.00770698	-0.170845	-2.14515	0.0446099	1	ex_22
KIF13B	-0.0865705	0.0146913	-0.187832	-1.67561	0.0447256	1	ex_22
BAIAP3	0.0211993	0.107517	-0.0651181	0.481361	0.0447643	1	ex_22
CDC5L	0.00324533	0.01335	-0.00685933	0.629484	0.0448261	1	ex_22
AHR	0.115467	0.232055	-0.00112213	1.9411	0.0449882	1	ex_22
OSBPL8	-0.0956984	-0.00509798	-0.186299	-2.07025	0.045148	1	ex_22
LARP4B	-0.0932887	0.0416313	-0.228209	-1.35519	0.0453115	1	ex_22
STX8	-0.177554	0.073461	-0.428568	-1.38637	0.0453379	1	ex_22
PTP4A2	0.0124201	0.0459188	-0.0210787	0.726681	0.0454811	1	ex_22
SFXN5	-0.105018	0.00600599	-0.216042	-1.85394	0.0454993	1	ex_22
ITPK1	-0.145944	0.229925	-0.521813	-0.761021	0.045542	1	ex_22
SHPRH	-0.0763281	-0.00716446	-0.145492	-2.16299	0.0456266	1	ex_22
CCNI	0.180568	0.450344	-0.0892085	1.31185	0.0457938	1	ex_22
MAGI2	0.804025	30.196	-28.5879	0.0536154	0.0458169	1	ex_22
CALD1	0.0115961	0.0430465	-0.0198544	0.722657	0.0458778	1	ex_22
DPP8	-0.0414806	0.0153226	-0.0982838	-1.43126	0.0459382	1	ex_22
GOLGB1	-0.162551	0.00501488	-0.330117	-1.90131	0.0459467	1	ex_22
PPP2R2C	-0.0922872	0.0352745	-0.219849	-1.41798	0.0460154	1	ex_22
HPRT1	-0.125527	-0.00815798	-0.242896	-2.0962	0.0460225	1	ex_22
FEZ1	0.149514	0.287981	0.0110474	2.11634	0.0461762	1	ex_22
FAM117B	-0.0867548	0.0307868	-0.204296	-1.4466	0.0461818	1	ex_22
INTS10	-0.0985905	0.0361924	-0.233373	-1.43367	0.0462136	1	ex_22
CA8	0.00341583	0.199181	-0.19235	0.0341986	0.0464031	1	ex_22
CAMK2N1	0.088199	0.342805	-0.166407	0.678959	0.0464754	1	ex_22
ANKRD13A	-0.0486826	0.0609804	-0.158346	-0.870085	0.0465114	1	ex_22
CEP162	-0.0838137	-0.00237011	-0.165257	-2.017	0.0465315	1	ex_22
PACS1	-0.110814	0.0583933	-0.280022	-1.28358	0.0465889	1	ex_22
ARMH4	0.162362	0.522954	-0.19823	0.882502	0.0466352	1	ex_22
MOB2	-0.0463529	0.0140764	-0.106782	-1.50341	0.0467136	1	ex_22
ATXN1	-0.539233	1.72645	-2.80492	-0.466471	0.0468131	1	ex_22
LUC7L	-0.107167	0.164452	-0.378786	-0.773305	0.0468137	1	ex_22
JOSD1	0.0168563	0.0619661	-0.0282535	0.732385	0.0469124	1	ex_22
SMYD3	-0.0981081	0.0128384	-0.209055	-1.73316	0.0469179	1	ex_22
AACS	-0.00692037	0.0543719	-0.0682127	-0.221295	0.0469525	1	ex_22
SENP6	-0.0441918	0.0935652	-0.181949	-0.628747	0.0469617	1	ex_22
CRTC3	-0.150158	0.0246683	-0.324984	-1.68341	0.0469869	1	ex_22
TMOD1	-0.130445	0.0482712	-0.30916	-1.43058	0.0470211	1	ex_22
CTDSPL	0.0112875	0.0611298	-0.0385548	0.443863	0.0470237	1	ex_22
MYO5A	-0.110086	-0.0271045	-0.193067	-2.60015	0.0472239	1	ex_22
FAM228B	-0.0776699	0.0861779	-0.241518	-0.929095	0.0473261	1	ex_22
LMO7	-0.0922077	-0.00689336	-0.177522	-2.11833	0.047328	1	ex_22
PTPRB	0.00277618	0.0120231	-0.00647076	0.588434	0.0474065	1	ex_22
RPS20	0.0846315	0.211482	-0.0422192	1.30764	0.0474721	1	ex_22
SPG11	-0.0864848	0.0188148	-0.191784	-1.60976	0.047561	1	ex_22
RBM33	-0.0643098	0.00633477	-0.134954	-1.78421	0.0475743	1	ex_22
GAPVD1	-0.113138	0.0110945	-0.237371	-1.78493	0.0479058	1	ex_22
CCDC175	-0.119397	0.0699712	-0.308764	-1.23576	0.048101	1	ex_22
NSMAF	-0.0942291	-0.0116064	-0.176852	-2.23529	0.0482929	1	ex_22
CCT3	0.0431851	0.120644	-0.0342742	1.09272	0.048319	1	ex_22
PPM1H	-0.0994009	-0.0095419	-0.18926	-2.16809	0.0483548	1	ex_22
LMO4	0.156918	0.303268	0.0105686	2.1015	0.0484525	1	ex_22
TIAM2	-0.133874	-0.0025299	-0.265219	-1.99772	0.0486287	1	ex_22
PIK3CB	-0.0686238	0.00667312	-0.143921	-1.78626	0.0488295	1	ex_22
ITPRID2	-0.00459394	0.0460563	-0.0552441	-0.177768	0.0489876	1	ex_22
IL12RB2	-0.0834286	0.0822405	-0.249098	-0.98701	0.0490786	1	ex_22
CHCHD6	-0.0250858	0.0812177	-0.131389	-0.462517	0.0495806	1	ex_22
VPS26C	-0.0985325	-0.00478446	-0.192281	-2.05999	0.0496568	1	ex_22
MAN1C1	-0.0555083	0.0935548	-0.204571	-0.729853	0.0497612	1	ex_22
EML6	-0.18668	-0.0245368	-0.348823	-2.25656	0.0498135	1	ex_22
FAM193A	-0.087792	0.00483099	-0.180415	-1.85774	0.04984	1	ex_22
RAB22A	0.0150911	0.0523636	-0.0221814	0.793559	0.0500181	1	ex_22
TIMM23B	-0.107656	0.00485634	-0.220168	-1.87537	0.0501529	1	ex_22
KCNJ3	-0.141646	-0.0288673	-0.254425	-2.46165	0.0501964	1	ex_22
DLGAP2	-0.00294232	0.103607	-0.109491	-0.0541239	0.0502041	1	ex_22
EGLN1	0.00770688	0.024805	-0.00939124	0.883442	0.0502369	1	ex_22
NFATC3	-0.0734126	0.0853274	-0.232153	-0.906426	0.0502859	1	ex_22
KBTBD12	-0.0362937	0.141062	-0.21365	-0.401082	0.050387	1	ex_22
AC092835.1	-0.0748331	0.0739373	-0.223604	-0.985883	0.0504259	1	ex_22
FTCDNL1	-0.112119	0.0356281	-0.259867	-1.48734	0.0504719	1	ex_22
LRSAM1	-0.0824626	0.0467187	-0.211644	-1.25114	0.0505658	1	ex_22
NCOA3	-0.0296468	0.058291	-0.117585	-0.66077	0.050631	1	ex_22
KCTD1	-0.0469114	0.0600493	-0.153872	-0.859611	0.0507174	1	ex_22
SRP14	0.118977	0.347188	-0.109233	1.02183	0.0508472	1	ex_22
RPS6KB1	-0.0229207	0.0742494	-0.120091	-0.462321	0.050938	1	ex_22
SARNP	-0.0503982	0.0821131	-0.182909	-0.745436	0.051123	1	ex_22
RNASET2	-0.107242	0.0783011	-0.292785	-1.13284	0.0512095	1	ex_22
HCN1	-0.019112	0.375683	-0.413907	-0.0948817	0.0512766	1	ex_22
ZNF586	-0.103015	-0.00803625	-0.197993	-2.1258	0.0513943	1	ex_22
ZCCHC7	-0.0772742	0.0926869	-0.247235	-0.891114	0.0514051	1	ex_22
MCPH1	-0.132907	-0.00705155	-0.258763	-2.06978	0.0514409	1	ex_22
WBP1L	-0.0074611	0.0183034	-0.0332256	-0.567582	0.0515537	1	ex_22
WWC3	-0.0921142	0.00824506	-0.192473	-1.79894	0.0517268	1	ex_22
BTF3L4	0.108852	0.194254	0.0234493	2.49812	0.0521295	1	ex_22
CBX6	0.0226501	0.078753	-0.0334528	0.791284	0.0522039	1	ex_22
ABLIM3	-0.0088912	0.0430592	-0.0608415	-0.335444	0.0522384	1	ex_22
SLC27A1	-0.0112512	0.0525561	-0.0750586	-0.345603	0.0522396	1	ex_22
OSBPL9	-0.0977559	-0.0116279	-0.183884	-2.22457	0.0522807	1	ex_22
NDUFA4	0.205012	1.04412	-0.634094	0.478862	0.0523119	1	ex_22
SCD5	0.067738	0.169707	-0.0342307	1.30201	0.0526675	1	ex_22
BIRC6	-0.0892399	-0.00481862	-0.173661	-2.07184	0.0526692	1	ex_22
EPN2	0.0237467	0.0724128	-0.0249194	0.956366	0.0527197	1	ex_22
CEP250	-0.0852422	0.00539112	-0.175876	-1.84338	0.0530424	1	ex_22
PISD	0.0313991	0.0913494	-0.0285512	1.02654	0.0532499	1	ex_22
ANXA11	-0.0567362	0.021386	-0.134858	-1.42342	0.0532646	1	ex_22
HM13	-0.0678566	0.0110408	-0.146754	-1.68569	0.0532835	1	ex_22
SLC22A17	0.128743	0.561035	-0.303549	0.583707	0.0535378	1	ex_22
AMN1	-0.0142514	0.17487	-0.203373	-0.147695	0.0538104	1	ex_22
INPP1	0.0235865	0.0932689	-0.0460959	0.66342	0.0538134	1	ex_22
PPP6R3	-0.059817	0.12109	-0.240724	-0.648064	0.0538234	1	ex_22
CAMKK2	0.0425627	0.229552	-0.144427	0.446128	0.0538313	1	ex_22
CALY	0.174837	0.376391	-0.0267177	1.70015	0.0538419	1	ex_22
UCHL5	0.0256541	0.0726861	-0.021378	1.06908	0.0539261	1	ex_22
MBNL1	-0.0673704	0.161731	-0.296472	-0.576355	0.0541054	1	ex_22
MSL2	0.0157707	0.0491782	-0.0176368	0.925241	0.0541671	1	ex_22
CSRNP3	-0.0755094	0.00365367	-0.154673	-1.8695	0.054216	1	ex_22
PPFIA4	-0.0896505	-0.0128846	-0.166417	-2.28893	0.0542506	1	ex_22
TMX4	0.151652	0.424066	-0.120763	1.0911	0.0542635	1	ex_22
DHX9	-0.0479603	0.00547322	-0.101394	-1.7592	0.0543046	1	ex_22
MBOAT2	-0.12277	0.000980144	-0.246521	-1.94444	0.0543214	1	ex_22
TOGARAM1	-0.0562299	0.0152149	-0.127675	-1.54257	0.0544663	1	ex_22
SH3KBP1	-0.0554207	0.0528228	-0.163664	-1.0035	0.0544828	1	ex_22
SNX13	-0.0957841	-0.00437086	-0.187197	-2.05368	0.054681	1	ex_22
CKMT1B	-0.0386318	0.0999336	-0.177197	-0.546435	0.0547486	1	ex_22
LMBRD2	-0.0966591	0.0121565	-0.205475	-1.741	0.0549393	1	ex_22
CHST15	-0.122434	0.0609274	-0.305796	-1.30871	0.0550067	1	ex_22
POPDC3	0.0231851	0.086555	-0.0401847	0.717092	0.0550519	1	ex_22
MTHFD2L	-0.107587	-0.0174719	-0.197703	-2.33997	0.0552086	1	ex_22
AMPH	-0.112318	-0.0279702	-0.196666	-2.6099	0.0552335	1	ex_22
ASCC3	-0.072389	0.18174	-0.326518	-0.5583	0.0552895	1	ex_22
CACNB2	-0.0948443	0.143092	-0.332781	-0.781264	0.0553223	1	ex_22
EPB41	-0.0798365	0.004346	-0.164019	-1.85878	0.0553493	1	ex_22
TAF1	-0.071675	0.0140697	-0.15742	-1.63836	0.0554252	1	ex_22
NCOA6	-0.083714	0.00800738	-0.175435	-1.78886	0.0556678	1	ex_22
PSMA3	0.0567086	0.21212	-0.0987031	0.715176	0.0558587	1	ex_22
SPTBN2	-0.0500508	0.0107771	-0.110879	-1.61271	0.0559426	1	ex_22
PIK3R4	0.0195617	0.117078	-0.0779548	0.393166	0.05632	1	ex_22
PTK2	0.0331599	0.886411	-0.820092	0.0761701	0.0565828	1	ex_22
CREG1	0.056593	0.126986	-0.0138	1.57573	0.0566641	1	ex_22
CCNC	0.114988	0.246187	-0.0162102	1.7178	0.056665	1	ex_22
RPS6KA6	-0.112321	-0.0122533	-0.212389	-2.19996	0.0569118	1	ex_22
TIPRL	0.0339962	0.0995647	-0.0315724	1.01621	0.0571375	1	ex_22
YTHDC1	-0.0948629	-0.0148004	-0.174925	-2.32228	0.0571484	1	ex_22
PDCD6IP	0.0376056	0.0900015	-0.0147903	1.40671	0.0572937	1	ex_22
DPYSL2	0.11231	0.430302	-0.205682	0.692229	0.0573847	1	ex_22
ZNF782	-0.140434	0.0152715	-0.296139	-1.76773	0.057548	1	ex_22
MTPN	0.0732928	0.240961	-0.0943757	0.856758	0.0577937	1	ex_22
ELMOD2	0.00920169	0.0370339	-0.0186305	0.647989	0.0578873	1	ex_22
BCR	-0.0514408	0.0358939	-0.138776	-1.15443	0.0579033	1	ex_22
MAD1L1	-0.135453	0.0440625	-0.314968	-1.47889	0.0581258	1	ex_22
PPP2CB	-0.0496225	0.0402008	-0.139446	-1.08277	0.0581905	1	ex_22
PKD2L1	-0.0676749	-0.000672243	-0.134677	-1.97963	0.0583431	1	ex_22
PLCXD3	-0.119417	1.69486e-06	-0.238836	-1.95994	0.0586292	1	ex_22
SCARB1	-0.0821426	0.162397	-0.326683	-0.658365	0.0586829	1	ex_22
TSTD2	0.00284173	0.0110112	-0.00532776	0.681767	0.0587965	1	ex_22
MNS1	-0.0994143	0.00318238	-0.202011	-1.89917	0.058881	1	ex_22
PTCH2	0.0350598	0.0866458	-0.0165262	1.33207	0.0589615	1	ex_22
CRELD1	-0.0956786	0.0222884	-0.213646	-1.58965	0.0589759	1	ex_22
RUFY2	-0.104238	-0.00868353	-0.199792	-2.13808	0.0590556	1	ex_22
PTPN5	-0.0806678	0.141005	-0.30234	-0.713241	0.0590865	1	ex_22
EDRF1	-0.0518052	0.0294158	-0.133026	-1.25012	0.0591579	1	ex_22
CD2AP	-0.0444068	0.090958	-0.179772	-0.642972	0.0592937	1	ex_22
USP53	0.0201761	0.0688182	-0.0284661	0.812965	0.0593333	1	ex_22
RNF24	-0.100533	0.00361205	-0.204677	-1.89199	0.059419	1	ex_22
COBL	-0.0340819	0.538697	-0.606861	-0.116623	0.0594491	1	ex_22
RGS7BP	0.00502844	0.0162738	-0.00621695	0.876409	0.0595097	1	ex_22
DDHD2	0.0118698	0.129342	-0.105602	0.198042	0.0597347	1	ex_22
FOXP2	-0.152804	-0.0375594	-0.268048	-2.59874	0.0598252	1	ex_22
CLIP4	-0.0352382	0.0491116	-0.119588	-0.8188	0.059884	1	ex_22
PLA2G4C	-0.0436674	0.106246	-0.193581	-0.570905	0.0598927	1	ex_22
KIF5B	-0.0424808	0.0616439	-0.146606	-0.799627	0.0599044	1	ex_22
ARL14EP	0.0299947	0.0894877	-0.0294983	0.988159	0.059935	1	ex_22
STXBP4	-0.0738633	0.0302097	-0.177936	-1.39104	0.0599551	1	ex_22
LSM8	0.00448802	0.0177597	-0.00878368	0.662791	0.0601653	1	ex_22
TMPO	0.0367394	0.119982	-0.0465036	0.865033	0.060203	1	ex_22
MFF	0.0953561	0.184341	0.00637123	2.1003	0.0602409	1	ex_22
COPS2	0.0528368	0.135178	-0.0295047	1.25767	0.0602874	1	ex_22
LTA4H	-0.0194065	0.0795044	-0.118317	-0.384548	0.0602943	1	ex_22
MROH7	-0.145234	0.00247741	-0.292945	-1.92709	0.0603825	1	ex_22
KLHL42	0.0307987	0.106883	-0.0452855	0.793389	0.0604077	1	ex_22
ERCC6	-0.00903432	0.0688784	-0.086947	-0.227266	0.0605384	1	ex_22
ANKS1A	-0.0344992	0.0586017	-0.1276	-0.726279	0.0605883	1	ex_22
ST8SIA1	-0.0176364	0.092872	-0.128145	-0.312797	0.0606527	1	ex_22
EIF4H	0.0855914	0.272323	-0.101141	0.898379	0.060702	1	ex_22
CDC14B	-0.11252	0.262759	-0.487798	-0.587655	0.0607238	1	ex_22
MTMR7	-0.102045	0.0351696	-0.23926	-1.4576	0.060909	1	ex_22
RNASEH2B	-0.0378108	0.0407075	-0.116329	-0.943828	0.0609223	1	ex_22
GSPT1	0.0809255	0.159157	0.00269429	2.02747	0.0609783	1	ex_22
PDSS2	-0.137627	0.0321566	-0.307412	-1.58875	0.0609924	1	ex_22
OCA2	-0.116825	0.0131924	-0.246843	-1.76109	0.0610863	1	ex_22
ZNF532	-0.119533	-0.00291626	-0.23615	-2.00898	0.0611293	1	ex_22
CAPZB	-0.0579861	0.125969	-0.241941	-0.617819	0.0611922	1	ex_22
FRMD6	0.0201435	0.0815797	-0.0412926	0.642628	0.0612686	1	ex_22
DOCK4	-0.160222	0.0345069	-0.35495	-1.61265	0.0612997	1	ex_22
CAPZA2	0.0475337	0.165224	-0.0701563	0.791608	0.0613381	1	ex_22
ACBD6	-0.00270457	0.0618014	-0.0672105	-0.0821763	0.0614174	1	ex_22
OGA	-0.0926487	-0.0157046	-0.169593	-2.36	0.0614571	1	ex_22
NEK7	-0.0285889	0.06559	-0.122768	-0.594967	0.0615013	1	ex_22
NME9	-0.0177299	0.183942	-0.219402	-0.172309	0.0615034	1	ex_22
CEP95	-0.0856932	-6.76985e-05	-0.171319	-1.96151	0.0615295	1	ex_22
FXYD6	0.155785	0.303544	0.00802558	2.06642	0.0615329	1	ex_22
TPM4	0.0159294	0.0484889	-0.0166301	0.958895	0.0616866	1	ex_22
TRIQK	-0.030726	0.0507719	-0.112224	-0.738937	0.0616894	1	ex_22
ENO2	0.112477	0.323802	-0.0988482	1.04318	0.0620001	1	ex_22
SLC22A10	-0.175412	-0.0369252	-0.313899	-2.48255	0.0620962	1	ex_22
NLGN4X	-0.0794285	0.0118404	-0.170698	-1.7057	0.062099	1	ex_22
TMEM267	0.022313	0.0690126	-0.0243865	0.936471	0.0621875	1	ex_22
WSCD2	-0.117253	-0.00528376	-0.229223	-2.05245	0.0624787	1	ex_22
PRSS23	0.0296915	0.189946	-0.130563	0.363136	0.0626037	1	ex_22
NPEPPS	-0.0554479	0.0238245	-0.13472	-1.37092	0.0628241	1	ex_22
TESC	0.0751487	0.187454	-0.0371568	1.3115	0.0628446	1	ex_22
ZSCAN18	0.0155208	0.0555301	-0.0244885	0.760328	0.0628851	1	ex_22
TRAPPC9	-0.130969	0.00937104	-0.271308	-1.82909	0.0631963	1	ex_22
BLCAP	0.0725093	0.186478	-0.0414591	1.24697	0.0635248	1	ex_22
PER3	-0.109163	0.000310323	-0.218637	-1.95441	0.0636374	1	ex_22
KATNAL2	-0.0439169	0.0738576	-0.161691	-0.73085	0.063915	1	ex_22
MOSMO	-0.0796681	-0.0012256	-0.158111	-1.99059	0.0639351	1	ex_22
TDRD3	-0.0324129	0.101591	-0.166417	-0.474076	0.0639359	1	ex_22
EPB41L5	-0.00759202	0.0600361	-0.0752201	-0.220028	0.0639417	1	ex_22
URI1	0.0328673	0.108288	-0.0425538	0.854121	0.0640433	1	ex_22
CCDC47	0.041872	0.137756	-0.0540118	0.855906	0.0640851	1	ex_22
SS18L1	-0.0488433	0.0281893	-0.125876	-1.24274	0.0642436	1	ex_22
MYO9B	-0.139795	0.134624	-0.414215	-0.998448	0.0643722	1	ex_22
N4BP2L1	-0.0943166	-0.000412853	-0.18822	-1.96858	0.0644398	1	ex_22
HS3ST2	-0.10554	0.157729	-0.368809	-0.785719	0.0645687	1	ex_22
OLFM3	-0.0741297	0.0540611	-0.202321	-1.1334	0.064618	1	ex_22
RAB21	-0.0714039	0.0455922	-0.1884	-1.19619	0.0646648	1	ex_22
CDK12	-0.0966015	-0.00770066	-0.185502	-2.12974	0.064732	1	ex_22
KIF5C	-0.0905001	-0.00158968	-0.17941	-1.99501	0.064886	1	ex_22
NDUFV2	0.0339335	0.108678	-0.0408111	0.889809	0.0650008	1	ex_22
NEURL1	-0.0505326	0.0556113	-0.156676	-0.933092	0.0650954	1	ex_22
CCDC59	-0.10141	0.0219242	-0.224744	-1.61155	0.06514	1	ex_22
SLC20A2	-0.1201	-0.0185599	-0.221641	-2.31821	0.0651568	1	ex_22
MAP7D2	-0.0599138	0.00117699	-0.121005	-1.9222	0.0652091	1	ex_22
ADAM22	-0.0370314	0.0277385	-0.101801	-1.12059	0.0656145	1	ex_22
FAM3C	0.0651618	0.235532	-0.105208	0.749631	0.065794	1	ex_22
ZC3H12B	-0.0384297	0.0563139	-0.133173	-0.794996	0.0658449	1	ex_22
SCAF11	-0.047707	0.034532	-0.129946	-1.13698	0.0659198	1	ex_22
NCOA1	-0.0664336	0.0171262	-0.149993	-1.55825	0.0660157	1	ex_22
ENC1	0.0161254	0.109308	-0.0770572	0.339175	0.0661423	1	ex_22
CDH8	-0.0720093	0.191225	-0.335243	-0.536161	0.0661962	1	ex_22
MRPL3	0.010273	0.0367816	-0.0162357	0.75955	0.0662919	1	ex_22
OSBPL6	-0.097364	0.00478395	-0.199512	-1.86817	0.0663402	1	ex_22
NFX1	-0.0778137	0.00830485	-0.163932	-1.77095	0.0663673	1	ex_22
OXCT1	-0.0623606	0.00325608	-0.127977	-1.86271	0.0664449	1	ex_22
CDC73	-0.055571	0.0316018	-0.142744	-1.24944	0.0666399	1	ex_22
AJAP1	-0.113674	-0.00322542	-0.224123	-2.0172	0.0667492	1	ex_22
TNNI3K	-0.111078	0.164308	-0.386464	-0.790559	0.0667987	1	ex_22
DNAJC24	0.000387416	0.00160196	-0.000827125	0.625192	0.0668481	1	ex_22
SOCS7	-0.0820401	-0.0108161	-0.153264	-2.2576	0.0668885	1	ex_22
GRAMD4	-0.037284	0.0680663	-0.142634	-0.693641	0.0669567	1	ex_22
ACER2	-0.0349676	0.0909046	-0.16084	-0.544483	0.0669768	1	ex_22
LYPD6B	-0.00294021	0.0727882	-0.0786687	-0.0760971	0.067065	1	ex_22
DPY30	0.00963819	0.0339051	-0.0146288	0.778445	0.0670854	1	ex_22
SPATA6	-0.0867031	-0.000788349	-0.172618	-1.97795	0.0673406	1	ex_22
ADAM23	-0.0948597	-0.0264266	-0.163293	-2.71684	0.0674977	1	ex_22
CHIC2	0.00318075	0.0377465	-0.031385	0.180357	0.0675013	1	ex_22
GATAD2B	-0.156308	0.0153474	-0.327964	-1.78473	0.0675602	1	ex_22
ADGRL1	-0.14282	0.04233	-0.32797	-1.51187	0.0677859	1	ex_22
PAXBP1	0.068688	0.136447	0.000928943	1.98683	0.067857	1	ex_22
ATF7IP2	-0.0984064	0.00432752	-0.20114	-1.8774	0.0680036	1	ex_22
MCUR1	0.058458	0.141471	-0.0245551	1.38021	0.0680225	1	ex_22
ATP5F1A	0.125742	0.257712	-0.00622691	1.86748	0.0680229	1	ex_22
SUN1	0.0377158	0.105366	-0.0299341	1.09271	0.0680633	1	ex_22
SPPL3	-0.0810855	-0.0146152	-0.147556	-2.39091	0.0681356	1	ex_22
SGIP1	-0.158071	0.0148386	-0.330981	-1.79177	0.0684053	1	ex_22
ICA1L	-0.0386123	0.0405248	-0.117749	-0.956299	0.0686476	1	ex_22
SDF4	0.0591856	0.130607	-0.0122357	1.62419	0.0688269	1	ex_22
MICAL3	-0.210874	0.352944	-0.774692	-0.733047	0.0689375	1	ex_22
ZNF704	-0.0560116	0.00812536	-0.120149	-1.71166	0.0690593	1	ex_22
RCL1	-0.0614208	0.0871455	-0.209987	-0.810295	0.0691879	1	ex_22
LRRC4B	-0.0873251	0.0317289	-0.206379	-1.43762	0.069195	1	ex_22
LARP4	-0.068288	0.0261936	-0.16277	-1.41659	0.0694349	1	ex_22
WDFY1	-0.0963486	0.0271313	-0.219828	-1.52932	0.069438	1	ex_22
SLC12A2	-0.0378351	0.0487483	-0.124419	-0.856463	0.069565	1	ex_22
PPP3CC	-0.038154	0.0327665	-0.109074	-1.05443	0.0696045	1	ex_22
DENR	0.0563584	0.155683	-0.0429657	1.11212	0.0697365	1	ex_22
MAIP1	-0.0164616	0.0507229	-0.0836462	-0.480233	0.0699265	1	ex_22
MTMR6	0.00440661	0.016502	-0.00768877	0.714057	0.0701014	1	ex_22
HMGN1	0.0694494	0.144878	-0.0059796	1.80459	0.0702156	1	ex_22
ZNF785	-0.10525	0.0105225	-0.221022	-1.78182	0.0702947	1	ex_22
STARD7	0.0188443	0.065951	-0.0282624	0.784054	0.0707059	1	ex_22
VPS36	0.0678438	0.136549	-0.00086106	1.9354	0.0707927	1	ex_22
INO80	-0.0924924	0.017221	-0.202206	-1.65232	0.0708038	1	ex_22
NEFL	0.129942	0.550315	-0.290431	0.605845	0.0709472	1	ex_22
ZFHX2	-0.12778	0.0472361	-0.302797	-1.43098	0.0710629	1	ex_22
KSR1	-0.092733	0.0251209	-0.210587	-1.54219	0.0711613	1	ex_22
DHX8	-0.0856501	0.0780768	-0.249377	-1.02531	0.0713957	1	ex_22
RABGAP1L	-0.0933704	0.0267511	-0.213492	-1.52348	0.0714476	1	ex_22
SF1	0.0870159	0.247906	-0.0738746	1.06003	0.0714791	1	ex_22
VPS45	-0.0908449	0.0305447	-0.212235	-1.46679	0.0714948	1	ex_22
SSB	0.112152	0.270781	-0.0464773	1.38571	0.0715026	1	ex_22
MAPKBP1	-0.0667326	0.0539062	-0.187371	-1.08417	0.0716935	1	ex_22
TPP2	-0.0918129	-0.00930627	-0.174319	-2.18104	0.0718267	1	ex_22
CRK	0.0035673	0.0150878	-0.00795318	0.6069	0.0718766	1	ex_22
LAMP2	-0.0217827	0.0847679	-0.128333	-0.400685	0.0719534	1	ex_22
GALNT14	0.0334302	0.159034	-0.0921732	0.521658	0.0720205	1	ex_22
JARID2	-0.0179041	0.0846262	-0.120434	-0.342254	0.0723852	1	ex_22
LAMA4	-0.0926473	0.0621299	-0.247424	-1.1732	0.0724982	1	ex_22
DGUOK	0.0426354	0.115015	-0.0297438	1.15453	0.0725128	1	ex_22
WWOX	-0.199368	0.0165754	-0.415312	-1.80952	0.0725955	1	ex_22
CENPP	0.00222551	0.0082579	-0.00380689	0.723081	0.072598	1	ex_22
SLITRK5	-0.0944814	0.140535	-0.329498	-0.787947	0.0726002	1	ex_22
TYW1	-0.073112	0.00364566	-0.14987	-1.86687	0.0726328	1	ex_22
OPTN	0.129052	0.226544	0.0315608	2.59446	0.0726877	1	ex_22
LMBR1	-0.0903082	0.112261	-0.292878	-0.873779	0.0727354	1	ex_22
SS18	0.0687	0.133838	0.00356147	2.06713	0.0728323	1	ex_22
DIAPH2	-0.00191613	0.10004	-0.103873	-0.0368349	0.0728448	1	ex_22
KAZN	-0.211941	1.45438	-1.87826	-0.24929	0.0728595	1	ex_22
MARK4	-0.110937	-0.00938067	-0.212494	-2.141	0.0729467	1	ex_22
GTF3C1	-0.074898	0.0140971	-0.163893	-1.6495	0.0729603	1	ex_22
LRFN5	-0.108376	0.0265933	-0.243344	-1.57379	0.0730603	1	ex_22
GLDN	-0.119052	0.0306354	-0.26874	-1.55883	0.0733189	1	ex_22
TRAPPC12	-0.0413449	0.12438	-0.20707	-0.48897	0.0736197	1	ex_22
FAM126B	-0.112916	-0.0199047	-0.205928	-2.3794	0.0736253	1	ex_22
TMEM63C	-0.125138	0.147019	-0.397294	-0.901192	0.0736951	1	ex_22
JCAD	0.00479931	0.0167889	-0.00719032	0.784551	0.0737315	1	ex_22
AP2B1	0.00597745	0.0206696	-0.00871475	0.797402	0.0739166	1	ex_22
PLPPR5	-0.0116287	0.0472221	-0.0704795	-0.387282	0.0739244	1	ex_22
PPP1R16B	-0.154526	-0.00573559	-0.303317	-2.03552	0.0739635	1	ex_22
KIF2A	0.0613119	0.124856	-0.00223224	1.89111	0.0739911	1	ex_22
TRHDE	-0.138896	0.174612	-0.452404	-0.868341	0.0740105	1	ex_22
KAT2B	-0.120348	0.0404072	-0.281102	-1.46731	0.0740897	1	ex_22
AGTPBP1	-0.0228549	0.227371	-0.27308	-0.179018	0.074174	1	ex_22
SCAI	-0.10437	0.17817	-0.386909	-0.724008	0.0750437	1	ex_22
TMEM132D	0.00699594	0.045844	-0.0318521	0.352959	0.0751015	1	ex_22
GCLM	-0.00591927	0.0318717	-0.0437102	-0.306993	0.0751262	1	ex_22
GPATCH2	0.00687729	0.0353753	-0.0216208	0.472988	0.0752047	1	ex_22
HSPA12A	-0.261396	0.285436	-0.808227	-0.936899	0.0752102	1	ex_22
NPIPA1	-0.0949356	0.0303491	-0.22022	-1.48518	0.0755402	1	ex_22
SHANK2	-0.113311	0.0984522	-0.325075	-1.04875	0.0756811	1	ex_22
AFG3L2	0.0106758	0.0337	-0.0123485	0.908786	0.0757019	1	ex_22
FHOD3	-0.0908578	0.10606	-0.287775	-0.904327	0.0759147	1	ex_22
PPP2R5C	-0.0996946	0.0286136	-0.228003	-1.52288	0.0759298	1	ex_22
SGCE	0.110035	0.243124	-0.0230532	1.62047	0.0764106	1	ex_22
ABCB7	-0.0645643	0.0331718	-0.1623	-1.29475	0.0764258	1	ex_22
CNTNAP5	-0.144704	-0.023381	-0.266027	-2.33768	0.0764352	1	ex_22
INTS8	-0.0136646	0.061849	-0.0891781	-0.354665	0.0766033	1	ex_22
SAP30	0.169373	0.482902	-0.144156	1.0588	0.0766182	1	ex_22
GLRB	0.145306	0.28252	0.00809257	2.07556	0.0766555	1	ex_22
CACHD1	-0.0312751	0.0704935	-0.133044	-0.602327	0.0767252	1	ex_22
RGS4	0.142552	0.534033	-0.24893	0.713689	0.0768498	1	ex_22
DIXDC1	-0.117288	-0.00647883	-0.228098	-2.07456	0.0769779	1	ex_22
MAN2A1	-0.107866	-0.0152184	-0.200514	-2.28191	0.0770081	1	ex_22
FBXW8	0.0153438	0.0478453	-0.0171577	0.925291	0.0772754	1	ex_22
SLC9A9	-0.136071	0.0314124	-0.303554	-1.59236	0.0773704	1	ex_22
KIF3C	0.0950495	0.237004	-0.0469048	1.31235	0.0773942	1	ex_22
RALGPS2	-0.0605514	0.00770841	-0.128811	-1.73863	0.077396	1	ex_22
TRIP11	-0.0991392	0.0252215	-0.2235	-1.56247	0.0779388	1	ex_22
CSNK1E	-0.0299883	0.0453127	-0.105289	-0.780548	0.0779799	1	ex_22
FAM163B	-0.0943923	0.080511	-0.269296	-1.05776	0.0779999	1	ex_22
ATP6AP1L	-0.0791837	-0.0050379	-0.15333	-2.09314	0.0782592	1	ex_22
TAX1BP1	0.0960142	0.192142	-0.000113011	1.95766	0.0782892	1	ex_22
SATB2	-0.0730564	0.00306577	-0.149179	-1.88103	0.0783596	1	ex_22
IGDCC3	-0.113479	0.0477737	-0.274732	-1.37929	0.0783602	1	ex_22
CNOT4	-0.0778656	0.00885713	-0.164588	-1.75979	0.0786305	1	ex_22
TMEM50B	0.0555336	0.13027	-0.0192029	1.45637	0.0787303	1	ex_22
CHN2	0.0103235	0.0455531	-0.0249061	0.574338	0.0790012	1	ex_22
MAPK8	-0.0755972	-0.00883591	-0.142358	-2.21937	0.0791663	1	ex_22
GRID1	-0.0662023	0.0660842	-0.198489	-0.980857	0.0792304	1	ex_22
HEATR1	-0.0531617	0.0337616	-0.140085	-1.1987	0.0792767	1	ex_22
FMN1	-0.135552	0.0116127	-0.282716	-1.8053	0.0792975	1	ex_22
BTD	0.0522936	0.159284	-0.0546965	0.957972	0.0795024	1	ex_22
NIPAL2	-0.0382461	0.0307494	-0.107242	-1.08646	0.0795358	1	ex_22
GUF1	0.0160335	0.0516942	-0.0196271	0.881229	0.0796188	1	ex_22
ZBTB4	-0.123782	0.0594311	-0.306994	-1.32419	0.0796293	1	ex_22
PPM1E	-0.00533069	0.0884259	-0.0990872	-0.111437	0.0797944	1	ex_22
SYCP2	-0.0102097	0.0361478	-0.0565672	-0.43166	0.0798859	1	ex_22
IPO9	-0.113753	0.021184	-0.24869	-1.65227	0.0800076	1	ex_22
CDC37L1	0.119687	0.222316	0.0170575	2.28572	0.0802146	1	ex_22
DMD	-0.114541	-0.0191603	-0.209923	-2.35368	0.0803076	1	ex_22
ZNF529	0.00713727	0.024296	-0.0100214	0.815259	0.080325	1	ex_22
TMSB4X	0.286618	0.698823	-0.125588	1.36282	0.0803508	1	ex_22
PKNOX2	-0.0647502	0.504948	-0.634449	-0.222763	0.0803809	1	ex_22
ARMC10	0.0128657	0.0424327	-0.0167013	0.852855	0.0806215	1	ex_22
PLK2	0.110127	0.34738	-0.127125	0.909771	0.0807285	1	ex_22
FAM214A	0.0263897	0.084366	-0.0315867	0.892136	0.0807778	1	ex_22
TRIM5	0.0552121	0.221869	-0.111445	0.649321	0.0808803	1	ex_22
XPO4	-0.0681101	0.00374723	-0.139967	-1.85776	0.0810196	1	ex_22
ADCYAP1R1	-0.0257491	0.0752573	-0.126756	-0.499645	0.0814199	1	ex_22
NHSL2	-0.0538803	0.0683577	-0.176118	-0.863917	0.0814543	1	ex_22
TPCN1	-0.0326821	0.0391791	-0.104543	-0.891382	0.0815884	1	ex_22
ELF2	-0.0948163	0.023475	-0.213108	-1.57101	0.0817102	1	ex_22
ABCC1	-0.0530222	0.0148415	-0.120886	-1.53133	0.0817256	1	ex_22
CDIP1	-0.0124836	0.107015	-0.131982	-0.20475	0.0817423	1	ex_22
MAP6	-0.136603	0.0646941	-0.337899	-1.33006	0.0818973	1	ex_22
TNFRSF25	0.0107841	0.0434426	-0.0218744	0.647195	0.0818974	1	ex_22
MAP3K9	-0.00965687	0.0301696	-0.0494834	-0.475239	0.0819012	1	ex_22
MMS19	-0.0465585	-0.000316996	-0.0928	-1.9734	0.0820436	1	ex_22
CFAP44	-0.142708	0.0155779	-0.300994	-1.76707	0.0821668	1	ex_22
NCOA2	-0.10438	0.00889221	-0.217653	-1.8061	0.082288	1	ex_22
SZT2	-0.0523311	0.0286303	-0.133292	-1.26686	0.0824008	1	ex_22
TMOD2	0.080188	0.249935	-0.0895594	0.925879	0.0824175	1	ex_22
FKBP1A	0.108488	0.210216	0.0067609	2.09023	0.0825021	1	ex_22
FAM168A	-0.0756475	0.00283812	-0.154133	-1.88909	0.0828439	1	ex_22
TECPR2	-0.0283096	0.0991626	-0.155782	-0.435278	0.082947	1	ex_22
MEF2D	0.0271401	0.082479	-0.0281988	0.961235	0.0830092	1	ex_22
ACTG1	0.146836	0.530949	-0.237277	0.74924	0.0833919	1	ex_22
MYH9	0.00544308	0.0201934	-0.00930719	0.723257	0.0835794	1	ex_22
SNAPC3	-0.00657895	0.060596	-0.0737539	-0.191954	0.0836269	1	ex_22
DDX6	0.0866349	0.194377	-0.0211068	1.576	0.0836728	1	ex_22
ROCK1	-0.0398323	0.0766665	-0.156331	-0.670135	0.0839565	1	ex_22
PPCDC	-0.00625409	0.0205923	-0.0331005	-0.45659	0.0840146	1	ex_22
INTS3	-0.0706345	0.0453945	-0.186663	-1.19316	0.084112	1	ex_22
TRA2A	-0.0991712	0.0285053	-0.226848	-1.52238	0.0841513	1	ex_22
ATP2B3	-0.0271855	0.063499	-0.11787	-0.58756	0.0842356	1	ex_22
DACH1	0.0326339	0.139149	-0.0738814	0.600489	0.0842718	1	ex_22
KIAA1586	0.0444321	0.121876	-0.0330117	1.1245	0.0846723	1	ex_22
ATP8B1	-0.102033	-0.00820873	-0.195858	-2.13144	0.0847481	1	ex_22
ANKRD36B	-0.11166	0.0221487	-0.245469	-1.63554	0.0851315	1	ex_22
SLF2	-0.0891943	0.0119061	-0.190295	-1.72915	0.0852195	1	ex_22
ATP8B4	-0.00105682	0.00844504	-0.0105587	-0.217993	0.0856145	1	ex_22
SYT4	0.131654	0.40219	-0.138882	0.953802	0.0856456	1	ex_22
FYTTD1	0.040199	0.115279	-0.0348809	1.0494	0.0857053	1	ex_22
CDKAL1	-0.0712469	-0.00716003	-0.135334	-2.17894	0.0857313	1	ex_22
ERGIC1	-0.17113	-0.00511682	-0.337143	-2.02037	0.0859705	1	ex_22
ZNF345	-0.0670748	0.0347482	-0.168898	-1.29111	0.0859795	1	ex_22
MYT1L	-0.192871	0.027808	-0.41355	-1.71299	0.0859933	1	ex_22
MTURN	0.176426	0.382496	-0.0296436	1.67802	0.0861836	1	ex_22
NME5	-0.102031	0.0412814	-0.245344	-1.39539	0.0864099	1	ex_22
KAT6A	-0.0821195	0.00743342	-0.171672	-1.79728	0.0864826	1	ex_22
OPHN1	-0.0727662	0.0402136	-0.185746	-1.26234	0.0865241	1	ex_22
TAMM41	-0.0882053	-0.00462857	-0.171782	-2.06851	0.0871193	1	ex_22
CAMSAP1	-0.0569476	-0.00216923	-0.111726	-2.03758	0.0871701	1	ex_22
CPNE4	-0.00834469	0.220664	-0.237354	-0.0714177	0.0877137	1	ex_22
ARHGEF17	0.0307569	0.0878592	-0.0263455	1.05569	0.0878563	1	ex_22
RIC3	0.133789	0.237231	0.0303468	2.53496	0.0878975	1	ex_22
MDGA2	0.46083	3.80826	-2.8866	0.269822	0.0879996	1	ex_22
FTH1	0.797129	1.38127	0.21299	2.67461	0.0880504	1	ex_22
ADD2	-0.0713203	0.0953319	-0.237972	-0.838784	0.0882652	1	ex_22
SHROOM3	0.0698914	0.206497	-0.0667144	1.00277	0.0883308	1	ex_22
PREP	0.0239084	0.0689951	-0.0211783	1.03932	0.0883711	1	ex_22
NFASC	-0.0363955	0.286964	-0.359755	-0.220603	0.0884085	1	ex_22
WDR47	0.0596291	0.185074	-0.065816	0.931649	0.0885553	1	ex_22
REEP2	0.0148415	0.0563623	-0.0266793	0.700583	0.0886321	1	ex_22
DCLK1	-0.161367	0.0802138	-0.402949	-1.30918	0.0886976	1	ex_22
TBC1D15	-0.0660528	-0.00223942	-0.129866	-2.02875	0.0888792	1	ex_22
TRPM2	-0.0557958	0.117009	-0.228601	-0.632838	0.0890664	1	ex_22
AHCYL2	-0.0632508	0.171274	-0.297776	-0.528598	0.0890669	1	ex_22
STRN	-0.0162819	0.0936729	-0.126237	-0.290228	0.0891054	1	ex_22
MEGF11	0.000623343	0.00354002	-0.00229333	0.418878	0.0891412	1	ex_22
EFHC1	-0.000169968	0.176737	-0.177077	-0.00188309	0.0892645	1	ex_22
TSPAN13	0.122713	0.39333	-0.147904	0.888757	0.0892661	1	ex_22
LDLRAD4	-0.0109898	0.0287458	-0.0507255	-0.542075	0.0894756	1	ex_22
KCNH5	-0.105206	-0.0238029	-0.186608	-2.53307	0.089635	1	ex_22
SLIT1	-0.147549	0.0494535	-0.344552	-1.46795	0.089837	1	ex_22
VKORC1L1	-0.0381183	0.0407863	-0.117023	-0.946846	0.0899509	1	ex_22
DDX1	0.0589514	0.169048	-0.0511452	1.04947	0.0900596	1	ex_22
NEXMIF	0.00318625	0.0216789	-0.0153064	0.337698	0.0902676	1	ex_22
NBPF15	-0.0520707	0.0972051	-0.201346	-0.683678	0.0903873	1	ex_22
PATJ	-0.111352	0.00409136	-0.226796	-1.8905	0.0904126	1	ex_22
SRP9	0.108813	0.481228	-0.263602	0.572669	0.0905209	1	ex_22
DDX24	0.144299	0.647399	-0.358802	0.562154	0.0908384	1	ex_22
MLLT10	-0.0932338	-0.0193285	-0.167139	-2.47255	0.0908385	1	ex_22
ACYP2	-0.0639973	0.0165959	-0.144591	-1.55636	0.0909189	1	ex_22
SMG5	-0.0278705	0.0789941	-0.134735	-0.511162	0.0910807	1	ex_22
INA	0.155481	0.348965	-0.0380028	1.575	0.0911212	1	ex_22
POLD3	-0.0160018	0.0341712	-0.0661748	-0.625096	0.0911343	1	ex_22
TSEN2	-0.0911918	0.0192547	-0.201638	-1.61827	0.0912722	1	ex_22
OXR1	-0.0348959	0.0853349	-0.155127	-0.568862	0.091301	1	ex_22
ALG13	-0.0788674	-0.00283896	-0.154896	-2.03315	0.0913473	1	ex_22
TCERG1L	-0.071199	0.156395	-0.298794	-0.613141	0.0914374	1	ex_22
ZBTB7A	-0.117111	0.0163816	-0.250604	-1.71945	0.0914715	1	ex_22
FAM177A1	0.03928	0.111507	-0.0329471	1.06591	0.0915641	1	ex_22
PFKP	0.0716623	0.166854	-0.0235292	1.47551	0.0917532	1	ex_22
PTMA	0.24399	1.26034	-0.772365	0.470516	0.0918363	1	ex_22
DSTN	0.167032	0.515419	-0.181355	0.939692	0.0918565	1	ex_22
JDP2	-0.0156983	0.109844	-0.141241	-0.24508	0.0919211	1	ex_22
GIGYF2	-0.0248908	0.100627	-0.150409	-0.388669	0.091935	1	ex_22
NDEL1	0.0312915	0.110023	-0.0474403	0.778976	0.0921634	1	ex_22
INTS7	-0.0344393	0.0706217	-0.1395	-0.642481	0.0921966	1	ex_22
RO60	0.0181306	0.0556729	-0.0194116	0.946544	0.092239	1	ex_22
CCT8	0.149773	0.321199	-0.0216525	1.7124	0.0923016	1	ex_22
ZMYM5	0.000848215	0.00281083	-0.0011144	0.84707	0.092506	1	ex_22
DLG1	-0.0760092	0.0110601	-0.163079	-1.711	0.092573	1	ex_22
TEX2	-0.0559226	0.00230061	-0.114146	-1.88252	0.0925734	1	ex_22
IRAK1BP1	-0.0848321	0.0242568	-0.193921	-1.52415	0.0927649	1	ex_22
QKI	-0.0287019	0.612186	-0.66959	-0.0877761	0.0929883	1	ex_22
UVRAG	-0.0707619	0.0128074	-0.154331	-1.65959	0.093132	1	ex_22
MTHFD1L	-0.0865155	0.0456787	-0.21871	-1.28271	0.0931596	1	ex_22
ATP6V1G2	0.183632	0.387459	-0.0201951	1.76577	0.0933976	1	ex_22
PIK3R1	0.165849	0.819298	-0.4876	0.497449	0.093428	1	ex_22
SPPL2A	0.0610808	0.139207	-0.0170451	1.53235	0.0935561	1	ex_22
ZNF429	-0.0181673	0.0967835	-0.133118	-0.309762	0.0936489	1	ex_22
CHD1	-0.0770217	0.0322421	-0.186285	-1.38161	0.0937378	1	ex_22
THRB	-0.142067	-0.0174445	-0.266689	-2.23432	0.0938143	1	ex_22
CACNA1A	-0.29759	0.753118	-1.3483	-0.555117	0.0938364	1	ex_22
ETV6	-0.00322668	0.0594749	-0.0659283	-0.100862	0.0939549	1	ex_22
TMLHE	0.10565	0.217571	-0.00627058	1.85015	0.0941265	1	ex_22
ERI3	-0.118687	-0.0108364	-0.226537	-2.15689	0.0941269	1	ex_22
MAP2K4	-0.0906905	0.111127	-0.292508	-0.880746	0.0943265	1	ex_22
ELAPOR2	0.0169472	0.0853858	-0.0514913	0.48534	0.0944302	1	ex_22
SMIM13	0.0241705	0.0784375	-0.0300966	0.872965	0.0944491	1	ex_22
SET	0.111388	0.367016	-0.144239	0.854043	0.0946635	1	ex_22
ACTR3B	-0.0178544	0.0485403	-0.0842491	-0.527059	0.0948204	1	ex_22
C2CD3	-0.0775684	0.017834	-0.172971	-1.59358	0.0949073	1	ex_22
ERICH3	0.0130183	0.0463957	-0.0203591	0.76445	0.0950909	1	ex_22
LHFPL2	-0.0283457	0.122424	-0.179115	-0.368487	0.095276	1	ex_22
COMMD1	-0.0939542	0.00149515	-0.189404	-1.92926	0.0952764	1	ex_22
TADA2A	0.0149596	0.0428039	-0.0128846	1.05301	0.0953795	1	ex_22
C12orf4	0.066963	0.227425	-0.0934987	0.817922	0.095427	1	ex_22
GLYR1	-0.0624677	0.0210036	-0.145939	-1.46678	0.095681	1	ex_22
SLC35E2B	0.0118802	0.0384781	-0.0147177	0.875437	0.095901	1	ex_22
MAP1LC3B	0.0832819	0.420395	-0.253831	0.484199	0.0960135	1	ex_22
RNF149	-0.0655363	-0.00652683	-0.124546	-2.17675	0.0960423	1	ex_22
NEDD4L	-0.111441	0.14316	-0.366043	-0.857895	0.0962029	1	ex_22
PAFAH1B2	0.0634184	0.198597	-0.0717605	0.919506	0.0963683	1	ex_22
PCF11	-0.010879	0.0407721	-0.06253	-0.412815	0.0965335	1	ex_22
UBE2G1	-0.0158731	0.0567125	-0.0884587	-0.428607	0.0966129	1	ex_22
R3HDM1	-0.0933778	-0.0109688	-0.175787	-2.22084	0.0966818	1	ex_22
FXYD7	0.00674195	0.0309616	-0.0174777	0.54559	0.0968096	1	ex_22
BSDC1	-0.0692294	0.0540922	-0.192551	-1.10027	0.0969968	1	ex_22
SVIP	0.0756874	0.153779	-0.00240381	1.89963	0.0970383	1	ex_22
HS1BP3	-0.0613254	0.0151542	-0.137805	-1.5716	0.0972631	1	ex_22
AKIRIN1	0.00704913	0.0696744	-0.0555761	0.220615	0.0973212	1	ex_22
CYP4X1	0.0442066	0.117395	-0.0289816	1.18384	0.0973439	1	ex_22
TMED10	0.0483829	0.152233	-0.0554672	0.913131	0.0975292	1	ex_22
SEPTIN2	-0.0953538	0.019985	-0.210693	-1.62036	0.097578	1	ex_22
INPP5B	-0.0259292	0.0377611	-0.0896195	-0.797928	0.0976782	1	ex_22
RUNDC3A	0.0529622	0.136288	-0.0303632	1.24577	0.0979391	1	ex_22
PHF6	0.109596	0.213967	0.00522414	2.05807	0.0979973	1	ex_22
TRIM33	-0.0654747	0.0793525	-0.210302	-0.886077	0.0980064	1	ex_22
NFIX	-0.0569924	0.0303435	-0.144328	-1.27901	0.0981905	1	ex_22
DDX39B	-0.051686	0.0328902	-0.136262	-1.19777	0.0985244	1	ex_22
CACNG2	-0.00148331	0.0320663	-0.0350329	-0.0866547	0.0985434	1	ex_22
GPM6A	0.0365948	0.142084	-0.0688949	0.679919	0.0985987	1	ex_22
SLC38A2	0.140323	0.300258	-0.0196125	1.71962	0.0988134	1	ex_22
SPART	0.0881087	0.175451	0.000766897	1.97717	0.0989391	1	ex_22
PEX3	-0.0747562	0.000145869	-0.149658	-1.95615	0.0989733	1	ex_22
PURG	-0.0655426	0.0739908	-0.205076	-0.920648	0.0989733	1	ex_22
PPARGC1B	-0.0215809	0.0449588	-0.0881207	-0.635677	0.0990119	1	ex_22
HDGFL3	0.0669252	0.180734	-0.0468839	1.15255	0.0990417	1	ex_22
AKAP9	-0.096406	0.0186003	-0.211412	-1.64297	0.0994314	1	ex_22
APBA1	-0.095153	0.140558	-0.330864	-0.791208	0.0997899	1	ex_22
PRDM11	-0.0553651	0.027853	-0.138583	-1.30397	0.0999807	1	ex_22
RASA1	0.150622	0.397655	-0.0964118	1.19503	0.100012	1	ex_22
COL6A1	0.0728174	0.178993	-0.0333581	1.34418	0.100172	1	ex_22
TRPC5	-0.00195618	0.00546773	-0.00938009	-0.516445	0.100174	1	ex_22
HECW1	-0.134551	-0.0159016	-0.253201	-2.22264	0.100241	1	ex_22
SCN3B	0.0713995	0.137373	0.00542584	2.12116	0.100322	1	ex_22
LSM14A	0.0200744	0.0565864	-0.0164376	1.07759	0.100424	1	ex_22
SPATA6L	-0.00726312	0.0194484	-0.0339747	-0.532933	0.100441	1	ex_22
CMC1	-0.0270283	0.0678371	-0.121894	-0.558417	0.100659	1	ex_22
GHITM	0.0109501	0.0687335	-0.0468332	0.371419	0.100915	1	ex_22
DCP1A	-0.0189612	0.0696374	-0.10756	-0.419457	0.100972	1	ex_22
TACC1	-0.094456	0.00736342	-0.196275	-1.81822	0.101012	1	ex_22
NAA15	0.0040158	0.0739634	-0.0659318	0.112525	0.10139	1	ex_22
LRP12	0.0850696	0.172623	-0.00248345	1.90437	0.101697	1	ex_22
STIMATE	-0.0720211	0.0806577	-0.2247	-0.924547	0.101747	1	ex_22
TRIM23	0.0477271	0.204101	-0.108647	0.598202	0.101839	1	ex_22
IRS2	-0.11771	0.0393684	-0.274789	-1.46874	0.101971	1	ex_22
NPTN	0.128778	0.267541	-0.00998436	1.81894	0.102068	1	ex_22
SF3B3	-0.0184835	0.0649392	-0.101906	-0.434258	0.10221	1	ex_22
PRKCZ	-0.0467834	0.11641	-0.209977	-0.561871	0.102219	1	ex_22
PPP2R5E	0.0106537	0.175572	-0.154265	0.126613	0.102467	1	ex_22
ATP5F1C	0.0111181	0.0374422	-0.015206	0.8278	0.10256	1	ex_22
PLXDC2	-0.206786	0.164085	-0.577657	-1.09281	0.10274	1	ex_22
EDIL3	-0.102088	0.00214074	-0.206317	-1.91971	0.102901	1	ex_22
RPGRIP1L	-0.0529304	0.00321221	-0.109073	-1.84782	0.102929	1	ex_22
SHISA9	-0.0936548	0.0412729	-0.228582	-1.36043	0.103145	1	ex_22
RAPGEF4	-0.129215	0.0165978	-0.275029	-1.73686	0.103285	1	ex_22
USP12	0.0147001	0.0454746	-0.0160744	0.936221	0.103366	1	ex_22
AK5	-0.00186695	0.00748457	-0.0112185	-0.391291	0.103476	1	ex_22
HSPD1	0.14163	0.308574	-0.0253142	1.66277	0.103868	1	ex_22
DBT	-0.0748477	0.0570353	-0.206731	-1.11234	0.103939	1	ex_22
PEX5L	-0.14895	0.0784721	-0.376373	-1.28368	0.10394	1	ex_22
KLF12	-0.0521484	0.185224	-0.289521	-0.430584	0.103941	1	ex_22
PTPRE	-0.0818848	0.165089	-0.328858	-0.649833	0.104057	1	ex_22
MAP3K21	-0.0541544	0.0339617	-0.142271	-1.20455	0.104089	1	ex_22
ARHGEF11	0.0314342	0.0887441	-0.0258757	1.07503	0.104121	1	ex_22
CCND2	0.0664295	0.142463	-0.0096037	1.7124	0.104222	1	ex_22
MROH1	-0.0472782	0.0954206	-0.189977	-0.649364	0.104266	1	ex_22
SLC30A9	0.0332376	0.125366	-0.0588909	0.707104	0.104445	1	ex_22
NAB1	-0.0166867	0.0506867	-0.0840601	-0.485433	0.104625	1	ex_22
OAT	0.0376381	0.148192	-0.072916	0.667269	0.104656	1	ex_22
BRD4	-0.0409032	0.0653829	-0.147189	-0.754273	0.104872	1	ex_22
APBA2	-0.0936121	-0.00205206	-0.185172	-2.00389	0.105003	1	ex_22
EIPR1	-0.0935524	-0.000163532	-0.186941	-1.9634	0.105219	1	ex_22
CYP4V2	-0.0190292	0.0436396	-0.081698	-0.595138	0.105275	1	ex_22
SERBP1	0.0587477	0.173804	-0.0563082	1.00076	0.105599	1	ex_22
VDAC3	0.0879023	0.218767	-0.0429625	1.31651	0.105612	1	ex_22
GPALPP1	-0.0699546	0.0391586	-0.179068	-1.25657	0.106163	1	ex_22
ATXN3	0.00152825	0.0151509	-0.0120944	0.219879	0.106305	1	ex_22
ZNF544	0.013374	0.0915754	-0.0648274	0.335193	0.106311	1	ex_22
ETFDH	0.0687167	0.147761	-0.0103274	1.70389	0.106436	1	ex_22
ZC3H6	-0.0839113	0.139413	-0.307236	-0.736432	0.106626	1	ex_22
VTA1	0.0161803	0.049819	-0.0174584	0.942748	0.106777	1	ex_22
COX6C	0.0854069	0.191865	-0.0210507	1.57241	0.106856	1	ex_22
ME1	-0.0331485	0.0628514	-0.129148	-0.676771	0.106949	1	ex_22
FUBP1	-0.0498756	0.067688	-0.167439	-0.831502	0.107026	1	ex_22
YWHAB	0.16698	0.775278	-0.441317	0.538019	0.107516	1	ex_22
PEAK1	-0.0227033	0.162975	-0.208381	-0.23965	0.107654	1	ex_22
WDR37	-0.0886713	-0.00121969	-0.176123	-1.9873	0.107723	1	ex_22
CBFA2T2	-0.0239355	0.111749	-0.15962	-0.345748	0.107743	1	ex_22
MRPL33	0.100602	0.233016	-0.0318116	1.48909	0.107865	1	ex_22
NCK2	0.0171786	0.080438	-0.0460808	0.532243	0.107959	1	ex_22
ZNF540	0.0111741	0.0345845	-0.0122363	0.935518	0.108107	1	ex_22
IGFL4	0.00110268	0.00810183	-0.00589646	0.308783	0.108119	1	ex_22
SUSD1	-0.125352	0.0136041	-0.264308	-1.76808	0.108142	1	ex_22
CFAP69	-0.0795673	0.0477301	-0.206865	-1.22508	0.108434	1	ex_22
MIPOL1	-0.0437218	0.185501	-0.272944	-0.373843	0.108514	1	ex_22
ADAM10	-0.0587803	0.020737	-0.138298	-1.44883	0.108559	1	ex_22
PGAM1	0.0732334	0.390501	-0.244035	0.452409	0.108613	1	ex_22
PEG3	0.206193	0.474608	-0.0622229	1.50561	0.108808	1	ex_22
SENP5	-0.0790807	0.0457164	-0.203878	-1.24198	0.1091	1	ex_22
KLHL7	0.0178975	0.0522101	-0.016415	1.02232	0.109261	1	ex_22
GLS	-0.0642486	0.0824385	-0.210936	-0.858459	0.109409	1	ex_22
MPDZ	-0.0547026	0.0350541	-0.144459	-1.19451	0.109423	1	ex_22
NR3C2	-0.0179105	0.13853	-0.174351	-0.224392	0.10958	1	ex_22
SFMBT2	-0.129543	0.130581	-0.389666	-0.97607	0.109824	1	ex_22
RAB11FIP3	-0.118897	0.0835462	-0.321341	-1.15111	0.109829	1	ex_22
RNF146	0.0604001	0.196385	-0.0755851	0.870551	0.109951	1	ex_22
NFE2L1	0.039111	0.144855	-0.0666329	0.724923	0.11031	1	ex_22
DNAJC11	-0.0431743	0.0689715	-0.15532	-0.754554	0.110513	1	ex_22
HSPA9	-0.0379248	0.0557524	-0.131602	-0.793483	0.110728	1	ex_22
ZC4H2	-0.11682	-0.00715164	-0.226488	-2.08778	0.11091	1	ex_22
ADAMTS3	-0.0807828	0.116602	-0.278168	-0.802146	0.111107	1	ex_22
RBFOX2	-0.0368015	0.0618114	-0.135414	-0.731442	0.111109	1	ex_22
WASF3	0.0537724	0.167929	-0.0603846	0.923219	0.111123	1	ex_22
CEP70	0.0698322	0.152841	-0.0131762	1.64885	0.111139	1	ex_22
FBXO16	0.00725776	0.0881954	-0.0736798	0.175752	0.11167	1	ex_22
KCNMB2	0.028812	0.147257	-0.0896334	0.476763	0.111873	1	ex_22
STK38	-0.0300719	0.0378915	-0.0980352	-0.867229	0.112058	1	ex_22
OGT	-0.0783979	0.0144522	-0.171248	-1.65489	0.112101	1	ex_22
TBC1D4	-0.0878453	0.0297618	-0.205452	-1.46397	0.112151	1	ex_22
CACNA1I	-0.00907813	0.0596639	-0.0778202	-0.258834	0.11235	1	ex_22
G2E3	-0.0358109	0.0122381	-0.0838599	-1.46076	0.112356	1	ex_22
PSMB1	0.0239683	0.0706575	-0.0227208	1.00617	0.112374	1	ex_22
SPAG1	0.0580917	0.126714	-0.0105305	1.6592	0.11252	1	ex_22
VGLL4	-0.0492617	0.0382512	-0.136775	-1.10328	0.112531	1	ex_22
PAK3	-0.0857734	-0.00635322	-0.165193	-2.11675	0.112887	1	ex_22
DCAF8	0.0533082	0.127822	-0.0212053	1.40219	0.113076	1	ex_22
SIK2	-0.0816303	0.0295046	-0.192765	-1.43962	0.113104	1	ex_22
SLC17A5	-0.0863606	-0.00367915	-0.169042	-2.04718	0.113222	1	ex_22
ZNF565	0.0349735	0.119347	-0.0493999	0.812421	0.113236	1	ex_22
ATP6V0C	0.315736	1.64354	-1.01207	0.466057	0.113344	1	ex_22
ARMC1	0.0444533	0.112642	-0.0237354	1.27773	0.113514	1	ex_22
ERCC8	-0.0354628	0.0175123	-0.0884379	-1.31205	0.113555	1	ex_22
TMEM179	-0.0553305	0.284147	-0.394808	-0.319449	0.113562	1	ex_22
SCCPDH	-0.0873311	0.0152748	-0.189937	-1.66819	0.113602	1	ex_22
CACNA2D3	-0.374201	2.16521	-2.91362	-0.288815	0.113635	1	ex_22
KHDRBS3	-0.0879531	0.465736	-0.641642	-0.311339	0.113683	1	ex_22
TTC13	-0.0123642	0.0482763	-0.0730047	-0.399624	0.113788	1	ex_22
MKNK1	-0.0365356	0.0266544	-0.0997257	-1.13322	0.113997	1	ex_22
FYN	-0.0886382	0.0196556	-0.196932	-1.60422	0.11405	1	ex_22
PSMD4	0.0430045	0.109776	-0.0237669	1.26233	0.11413	1	ex_22
FECH	-0.0475018	0.0700021	-0.165006	-0.79233	0.114314	1	ex_22
ENSA	-0.119219	0.0467072	-0.285144	-1.40824	0.114346	1	ex_22
KIAA0232	-0.0775836	0.0882101	-0.243377	-0.91717	0.11444	1	ex_22
TRPS1	0.00123403	0.00465313	-0.00218507	0.707397	0.114725	1	ex_22
ZBTB20	-0.0894214	0.0360413	-0.214884	-1.39693	0.114812	1	ex_22
SLC35F3	-0.134809	0.358438	-0.628055	-0.535676	0.115128	1	ex_22
ADGRV1	-0.119962	0.0128672	-0.252791	-1.7701	0.115379	1	ex_22
TENT4A	-0.0679505	0.0269368	-0.162838	-1.40357	0.115408	1	ex_22
ZZEF1	-0.0650444	-0.00112031	-0.128968	-1.99431	0.115474	1	ex_22
MSH3	-0.0615018	0.0347133	-0.157717	-1.25283	0.115646	1	ex_22
PPP1R10	0.0425494	0.11196	-0.0268607	1.20149	0.115673	1	ex_22
AP2M1	0.136387	0.395524	-0.122751	1.03155	0.115763	1	ex_22
VPS54	-0.0419434	0.0248843	-0.108771	-1.23014	0.115851	1	ex_22
APC	-0.086568	-0.00496896	-0.168167	-2.07932	0.116014	1	ex_22
EPB41L2	-0.0950924	-0.00958838	-0.180596	-2.17975	0.116272	1	ex_22
RANBP17	-0.0820062	0.118596	-0.282609	-0.801232	0.116288	1	ex_22
PRMT3	-0.0679603	0.0442812	-0.180202	-1.18672	0.116335	1	ex_22
DDX3X	0.0881488	0.216945	-0.040647	1.34141	0.11646	1	ex_22
HIBCH	-0.0963951	0.00552409	-0.198314	-1.85373	0.116736	1	ex_22
BCKDHB	-0.0297775	0.0664034	-0.125958	-0.606803	0.1169	1	ex_22
CDH4	0.0117647	0.0627643	-0.039235	0.452127	0.117043	1	ex_22
OTUD7B	-0.0503173	0.0416694	-0.142304	-1.07211	0.117166	1	ex_22
PSMG2	0.0674815	0.138385	-0.00342155	1.86538	0.117176	1	ex_22
OCIAD1	0.103462	0.238754	-0.0318291	1.49886	0.117308	1	ex_22
GSTCD	0.0494858	0.1336	-0.0346286	1.15308	0.117519	1	ex_22
GABBR1	0.0582457	0.118451	-0.00195928	1.89618	0.117608	1	ex_22
TTLL11	-0.0313894	0.190247	-0.253026	-0.277581	0.117757	1	ex_22
EEF1A1	0.00302253	0.0289486	-0.0229035	0.228498	0.118054	1	ex_22
FAT3	-0.138568	0.260026	-0.537162	-0.681366	0.118083	1	ex_22
MAP9	0.166326	0.351291	-0.0186381	1.76247	0.118266	1	ex_22
ZNF273	-0.152424	0.0560734	-0.360922	-1.43285	0.118303	1	ex_22
CALCOCO1	0.0564321	0.160629	-0.0477648	1.0615	0.118877	1	ex_22
ZNF248	-0.0837265	0.0732926	-0.240746	-1.0451	0.119129	1	ex_22
SNX9	-0.0702912	0.0246336	-0.165216	-1.45134	0.119226	1	ex_22
TMTC1	-0.0282823	0.180489	-0.237053	-0.265517	0.119496	1	ex_22
ATR	-0.120338	0.0105037	-0.251181	-1.80262	0.119636	1	ex_22
RBX1	0.0407741	0.100649	-0.0191011	1.33471	0.119732	1	ex_22
BAG4	0.0163381	0.0513902	-0.018714	0.913557	0.119802	1	ex_22
CKB	0.0970552	0.599658	-0.405547	0.378479	0.120017	1	ex_22
CTNND2	0.00445605	0.167456	-0.158544	0.0535811	0.120027	1	ex_22
YWHAQ	0.0243458	0.0993406	-0.050649	0.636269	0.120048	1	ex_22
CDS2	-0.0398766	0.0934631	-0.173216	-0.586147	0.120096	1	ex_22
TMEM64	-0.0937681	0.00721688	-0.194753	-1.8199	0.120317	1	ex_22
MFHAS1	-0.00201639	0.103384	-0.107417	-0.0374957	0.120366	1	ex_22
CREBZF	0.0631969	0.129534	-0.00313998	1.86719	0.120666	1	ex_22
NAGPA	0.0678576	0.27492	-0.139205	0.64231	0.120913	1	ex_22
MTCH2	-0.0703948	0.0145272	-0.155317	-1.62468	0.121298	1	ex_22
MLLT6	-0.000695639	0.081717	-0.0831083	-0.0165439	0.121453	1	ex_22
GALNT16	-0.0943989	0.0134183	-0.202216	-1.71604	0.122126	1	ex_22
SH3GL3	-0.229203	0.516982	-0.975388	-0.602035	0.12226	1	ex_22
THUMPD2	0.0393404	0.0857879	-0.00710708	1.66006	0.122319	1	ex_22
CUX1	-0.151742	0.122626	-0.426109	-1.08398	0.122448	1	ex_22
ILDR2	0.00982357	0.0609209	-0.0412738	0.376807	0.122747	1	ex_22
PCCA	-0.102232	0.015889	-0.220354	-1.69632	0.122796	1	ex_22
PACSIN2	-0.0898825	0.0236388	-0.203404	-1.55184	0.123323	1	ex_22
TNPO1	-0.0726997	-0.000957818	-0.144441	-1.98613	0.123334	1	ex_22
UBXN2B	-0.016117	0.0465881	-0.078822	-0.503766	0.123539	1	ex_22
ADGRA1	-0.0648338	0.00560738	-0.135275	-1.80394	0.123558	1	ex_22
SGMS1	-0.0639951	-0.00501345	-0.122977	-2.12656	0.123562	1	ex_22
PLEKHA6	-0.142933	0.0308649	-0.316731	-1.61189	0.123941	1	ex_22
PKD1L1	-0.0321068	0.14067	-0.204884	-0.364216	0.123996	1	ex_22
RNF10	-0.0861455	0.068389	-0.24068	-1.09258	0.124038	1	ex_22
TSTD3	0.10552	0.250966	-0.039926	1.42194	0.124166	1	ex_22
SMARCA2	-0.090226	0.142865	-0.323317	-0.758674	0.124169	1	ex_22
LAMB1	0.00706067	0.024093	-0.00997168	0.812493	0.124171	1	ex_22
RALY	-0.02033	0.0632609	-0.103921	-0.476679	0.124251	1	ex_22
STARD13	-0.0381553	0.106117	-0.182428	-0.518345	0.124512	1	ex_22
IL1RAPL1	-0.053814	0.0784119	-0.18604	-0.797676	0.124588	1	ex_22
SMARCAL1	-0.121007	0.00964977	-0.251664	-1.81521	0.124685	1	ex_22
CARS2	-0.070865	0.00704542	-0.148775	-1.78272	0.124804	1	ex_22
TPST2	-0.058904	0.0337191	-0.151527	-1.24645	0.124808	1	ex_22
DHRSX	-0.0373545	0.0795291	-0.154238	-0.626379	0.124931	1	ex_22
DENND5B	-0.0816069	-0.00410833	-0.159105	-2.06386	0.124959	1	ex_22
DHX15	0.00578423	0.018604	-0.00703554	0.884329	0.125222	1	ex_22
ST3GAL3	-0.111519	0.105474	-0.328511	-1.00728	0.12536	1	ex_22
ARL6	0.0260275	0.080713	-0.028658	0.932843	0.125469	1	ex_22
CNOT2	-0.0219176	0.162045	-0.20588	-0.233513	0.125485	1	ex_22
DNM3	-0.0695983	0.0902987	-0.229495	-0.853112	0.125637	1	ex_22
ZDHHC17	-0.0154577	0.0939816	-0.124897	-0.276835	0.125768	1	ex_22
SVOP	-0.094056	0.0911122	-0.279224	-0.995561	0.125831	1	ex_22
RTN3	0.100149	0.246473	-0.0461741	1.34147	0.125999	1	ex_22
TOP3A	0.0184851	0.0576907	-0.0207206	0.924104	0.126365	1	ex_22
SLC25A12	-0.0931878	0.0106374	-0.197013	-1.75916	0.12646	1	ex_22
GSTA4	-0.103101	0.00222126	-0.208424	-1.91863	0.126489	1	ex_22
SHC3	-0.139771	0.0315412	-0.311082	-1.5991	0.126594	1	ex_22
SLIT2	-0.0294484	0.366524	-0.425421	-0.145762	0.126984	1	ex_22
HMBOX1	-0.0696571	-0.00187708	-0.137437	-2.01424	0.127148	1	ex_22
REV1	-0.0615452	0.00974014	-0.132831	-1.69216	0.127336	1	ex_22
PCYT1A	-0.0277009	0.0528324	-0.108234	-0.674166	0.127473	1	ex_22
KANSL1L	0.0365311	0.117194	-0.044132	0.887638	0.127475	1	ex_22
TUB	-0.0399843	0.0674764	-0.147445	-0.729269	0.12759	1	ex_22
WASF1	-0.0575394	0.0235307	-0.13861	-1.39108	0.127797	1	ex_22
KCNV1	0.000673428	0.00337473	-0.00202788	0.488613	0.127865	1	ex_22
ANXA6	-0.0913338	0.0935004	-0.276168	-0.968495	0.128051	1	ex_22
PHF21A	-0.0622598	0.0711993	-0.195719	-0.914339	0.128173	1	ex_22
KIAA0895	-0.0486794	0.0200303	-0.117389	-1.38859	0.128299	1	ex_22
UBE3B	0.0264147	0.0740826	-0.0212533	1.08609	0.128302	1	ex_22
ZNF148	0.0405736	0.286146	-0.204999	0.323826	0.128332	1	ex_22
MEF2C	-0.0290639	0.0473955	-0.105523	-0.745026	0.128339	1	ex_22
SEC61A2	0.0616587	0.137967	-0.0146497	1.58369	0.128372	1	ex_22
FARP2	-0.0616782	0.0079731	-0.131329	-1.7356	0.128499	1	ex_22
FOXO3	-0.093372	0.00855264	-0.195297	-1.7955	0.128562	1	ex_22
CLEC16A	-0.0760255	0.278062	-0.430113	-0.420821	0.128612	1	ex_22
YPEL5	0.0957546	0.227753	-0.0362435	1.4218	0.128754	1	ex_22
COG3	-0.0152756	0.075705	-0.106256	-0.329077	0.128973	1	ex_22
FOCAD	-0.128142	0.0256743	-0.281958	-1.63282	0.129022	1	ex_22
ZSWIM7	0.025878	0.0942494	-0.0424933	0.741832	0.129168	1	ex_22
R3HDM2	0.0119622	0.383798	-0.359874	0.0630532	0.129436	1	ex_22
RPRD1A	-0.0987641	0.0358412	-0.233369	-1.43809	0.129473	1	ex_22
ANKRD13D	0.0489739	0.140307	-0.0423588	1.05096	0.129578	1	ex_22
CDK5RAP2	-0.0965217	0.0286425	-0.221686	-1.51145	0.129848	1	ex_22
RAPGEF2	-0.144918	-0.0145214	-0.275315	-2.17823	0.129911	1	ex_22
B3GAT1	-0.00674602	0.0813287	-0.0948207	-0.150122	0.130358	1	ex_22
HMGB1	-0.0781989	0.00859783	-0.164996	-1.76582	0.130559	1	ex_22
PRKAR2B	-0.0448519	0.117404	-0.207108	-0.541786	0.130993	1	ex_22
SAMD5	-0.0770392	0.143724	-0.297802	-0.683965	0.13106	1	ex_22
POMK	0.0609006	0.147987	-0.0261863	1.37062	0.131119	1	ex_22
TNRC18	-0.0730497	0.154405	-0.300504	-0.629465	0.131167	1	ex_22
POLA1	-0.00513359	0.0603877	-0.0706548	-0.153563	0.131227	1	ex_22
KDM6A	-0.0627419	0.0323306	-0.157814	-1.29345	0.131277	1	ex_22
EFNA5	0.431893	1.01997	-0.156185	1.43943	0.131385	1	ex_22
SERPINI1	0.0724077	0.144057	0.000758797	1.98072	0.131563	1	ex_22
STAG2	-0.026313	0.0973212	-0.149947	-0.417138	0.131726	1	ex_22
ELMOD1	0.0597007	0.209581	-0.0901794	0.780699	0.131841	1	ex_22
ZBTB8OS	-0.0376371	0.105828	-0.181102	-0.514183	0.132015	1	ex_22
TVP23A	-0.00982879	0.0541338	-0.0737914	-0.301177	0.132056	1	ex_22
TFB1M	0.00483849	0.116892	-0.107215	0.0846314	0.132191	1	ex_22
ENTPD6	-0.0675583	0.0200443	-0.155161	-1.51151	0.132313	1	ex_22
LDAH	-0.0660939	0.0883873	-0.220575	-0.838559	0.132486	1	ex_22
RALGPS1	-0.0984632	0.0840805	-0.281007	-1.0572	0.132589	1	ex_22
KIDINS220	0.0900722	0.210146	-0.0300019	1.47024	0.132606	1	ex_22
ANKRD13C	-0.0749985	0.0732966	-0.223294	-0.991228	0.132729	1	ex_22
GNS	-0.057448	0.0544026	-0.169299	-1.00666	0.132747	1	ex_22
CEBPZ	0.012058	0.0451531	-0.0210372	0.714097	0.132912	1	ex_22
SLC25A26	-0.084279	0.00635747	-0.174915	-1.82249	0.132974	1	ex_22
TMEM232	-0.102202	0.0152051	-0.21961	-1.70613	0.133287	1	ex_22
MIB1	-0.0691289	0.0163875	-0.154645	-1.58438	0.133344	1	ex_22
ETNK1	0.0204109	0.0754221	-0.0346003	0.727209	0.133378	1	ex_22
MNAT1	-0.090927	-0.000337387	-0.181517	-1.96726	0.133709	1	ex_22
TRAF6	0.0215459	0.0894876	-0.0463958	0.621551	0.133796	1	ex_22
ZMYND11	-0.079101	0.0107803	-0.168982	-1.72489	0.134001	1	ex_22
ATG4B	0.0351585	0.0905504	-0.0202334	1.24403	0.134128	1	ex_22
KIAA0319L	-0.0144951	0.128981	-0.157971	-0.198011	0.134568	1	ex_22
DKK3	0.0659156	0.185598	-0.0537666	1.07946	0.134671	1	ex_22
TYW3	0.0245725	0.0712907	-0.0221457	1.03089	0.134718	1	ex_22
RANGAP1	0.0159784	0.0933875	-0.0614308	0.404565	0.134895	1	ex_22
MIGA1	-0.044872	0.0435161	-0.13326	-0.995016	0.135057	1	ex_22
SNX31	-0.0722442	0.465379	-0.609867	-0.263374	0.135089	1	ex_22
ADAMTS17	-0.0174583	0.138577	-0.173493	-0.219295	0.135173	1	ex_22
EIF2S2	0.0606856	0.155967	-0.0345957	1.24832	0.135208	1	ex_22
CCDC66	0.0424395	0.0921618	-0.00728282	1.67289	0.135243	1	ex_22
TMEM268	-0.0410364	0.0500318	-0.132105	-0.883183	0.135416	1	ex_22
SON	0.119763	0.281123	-0.0415966	1.45471	0.13556	1	ex_22
JPH1	-0.0213292	0.0473678	-0.0900262	-0.608534	0.135834	1	ex_22
GABRB1	-0.19595	0.423418	-0.815317	-0.620075	0.135872	1	ex_22
ZNF589	0.0108622	0.0432279	-0.0215035	0.65778	0.135968	1	ex_22
PI4KA	-0.105774	0.301496	-0.513045	-0.509033	0.136035	1	ex_22
RFX3	-0.023708	0.0585482	-0.105964	-0.564904	0.136036	1	ex_22
BAZ2A	-0.0894503	0.0883183	-0.267219	-0.986222	0.136509	1	ex_22
ARID1A	-0.0123239	0.0610514	-0.0856993	-0.329191	0.136664	1	ex_22
CAP2	-0.106371	0.0319169	-0.24466	-1.5076	0.137041	1	ex_22
AGAP6	-0.0515428	0.0728013	-0.175887	-0.812439	0.137067	1	ex_22
KLHDC10	-0.0485736	0.046845	-0.143992	-0.997735	0.137132	1	ex_22
HINT3	0.0198795	0.0691735	-0.0294146	0.790422	0.137151	1	ex_22
ADGRL4	-0.197848	0.116178	-0.511875	-1.23485	0.1372	1	ex_22
ARFGEF2	-0.087277	0.0274914	-0.202045	-1.49048	0.1372	1	ex_22
ABHD12	-0.0607994	0.0242514	-0.14585	-1.4011	0.137245	1	ex_22
PTPN3	0.017341	0.0663021	-0.03162	0.694181	0.137322	1	ex_22
HOOK3	-0.0545232	0.00830149	-0.117348	-1.70098	0.137502	1	ex_22
MANBA	-0.0624393	0.0126319	-0.137511	-1.63017	0.137508	1	ex_22
DNAJC7	0.0289656	0.0747128	-0.0167817	1.24098	0.138108	1	ex_22
TPM3	0.0692417	0.155134	-0.0166502	1.58002	0.13826	1	ex_22
ACSL4	-0.00147996	0.0242856	-0.0272455	-0.112579	0.138828	1	ex_22
TBC1D8	-0.0875316	0.0144738	-0.189537	-1.68186	0.138861	1	ex_22
GSDMB	-0.0328835	0.0319549	-0.0977218	-0.994016	0.139021	1	ex_22
SLC6A6	-0.0351008	0.0613816	-0.131583	-0.713045	0.13939	1	ex_22
DGKZ	0.0043868	0.275935	-0.267161	0.0316628	0.139508	1	ex_22
TRAM2	-0.012588	0.0522136	-0.0773896	-0.380733	0.139681	1	ex_22
ANKRD27	-0.147819	0.0382157	-0.333855	-1.55734	0.13975	1	ex_22
SLC4A7	0.011965	0.0438214	-0.0198913	0.73615	0.139989	1	ex_22
BMPR2	-0.0760973	-0.00103436	-0.15116	-1.98697	0.14007	1	ex_22
TMEM59	0.0983483	0.196667	2.91962e-05	1.96055	0.140124	1	ex_22
NPIPB4	-0.0265344	0.106434	-0.159503	-0.391119	0.140145	1	ex_22
SLC6A15	-0.0295604	0.0986685	-0.157789	-0.451827	0.140353	1	ex_22
LHFPL5	-0.0652988	0.0376223	-0.16822	-1.24351	0.140385	1	ex_22
MAP3K7	-0.0657623	0.0176404	-0.149165	-1.54541	0.14063	1	ex_22
QSER1	-0.0639308	0.00459591	-0.132458	-1.82851	0.140643	1	ex_22
STX7	-0.0547463	0.00132597	-0.110819	-1.91362	0.141015	1	ex_22
KCNB2	-0.130735	0.0598349	-0.321306	-1.34458	0.141016	1	ex_22
FAM153B	-0.0155193	0.0391298	-0.0701685	-0.556593	0.141181	1	ex_22
TMSB10	0.58758	2.45215	-1.27699	0.617641	0.141394	1	ex_22
AFF3	-0.192646	1.55342	-1.93872	-0.216245	0.141479	1	ex_22
KATNBL1	-0.100322	0.00382492	-0.204469	-1.88798	0.141582	1	ex_22
GALNT17	-0.154311	0.00276478	-0.311388	-1.92547	0.141885	1	ex_22
SNX27	0.0463212	0.107573	-0.0149306	1.48221	0.14223	1	ex_22
UBR3	-0.0550669	0.00879896	-0.118933	-1.68993	0.142458	1	ex_22
KLHL20	-0.00437142	0.0423728	-0.0511157	-0.183292	0.142529	1	ex_22
CAMK1G	0.00276536	0.0142739	-0.00874315	0.470956	0.14259	1	ex_22
NFAT5	-0.0524574	0.0470264	-0.151941	-1.03348	0.143072	1	ex_22
PIK3C3	-0.0563168	0.024993	-0.137627	-1.35751	0.143121	1	ex_22
APLP2	0.0775417	0.156282	-0.00119842	1.93013	0.143199	1	ex_22
ST7	-0.0623511	0.0126821	-0.137384	-1.62869	0.143416	1	ex_22
ARHGAP25	-0.0429039	0.129923	-0.215731	-0.486556	0.143478	1	ex_22
EXOC4	-0.121441	0.0346732	-0.277555	-1.52465	0.143612	1	ex_22
RAB4A	0.0373129	0.121985	-0.0473594	0.863706	0.143623	1	ex_22
SMC1A	-0.0585041	0.00924815	-0.126256	-1.69243	0.143667	1	ex_22
SUCLA2	0.0121124	0.0373204	-0.0130955	0.941763	0.143725	1	ex_22
MFAP3	0.00241821	0.011101	-0.00626461	0.54586	0.14382	1	ex_22
NRGN	0.211088	0.567212	-0.145037	1.16174	0.143904	1	ex_22
DCUN1D4	-0.109361	0.0580954	-0.276818	-1.28	0.144	1	ex_22
TBC1D1	-0.00317747	0.0211507	-0.0275056	-0.255989	0.144139	1	ex_22
EIF2B3	-0.0786376	0.0104695	-0.167745	-1.72968	0.144388	1	ex_22
RAB12	-0.0753742	0.0386292	-0.189378	-1.29584	0.144428	1	ex_22
TRPC1	-0.0721602	-0.000901136	-0.143419	-1.98475	0.144691	1	ex_22
AMD1	0.0197281	0.0605055	-0.0210492	0.948233	0.144746	1	ex_22
DIP2A	0.0344766	0.127166	-0.0582125	0.729028	0.144797	1	ex_22
SIPA1L1	-0.0846366	0.0324278	-0.201701	-1.41704	0.144974	1	ex_22
VIRMA	0.00974573	0.0380764	-0.0185849	0.674227	0.145172	1	ex_22
ABCB9	-0.0737827	0.0470833	-0.194649	-1.19646	0.145246	1	ex_22
MTMR12	0.00555405	0.0654065	-0.0542984	0.181876	0.145262	1	ex_22
IPO7	-0.0556436	0.0334705	-0.144758	-1.22382	0.145371	1	ex_22
TRAF3	-0.0867724	0.0171885	-0.190733	-1.63591	0.145395	1	ex_22
NECTIN1	0.0204081	0.0613239	-0.0205077	0.977595	0.145808	1	ex_22
ZNF385B	0.39407	2.26836	-1.48022	0.412084	0.14604	1	ex_22
C19orf12	-0.0686995	0.0164276	-0.153827	-1.58174	0.146387	1	ex_22
CCDC136	0.0255438	0.0651253	-0.0140377	1.26485	0.146535	1	ex_22
DIS3L2	-0.0936487	0.00787121	-0.195169	-1.808	0.146637	1	ex_22
PLOD2	0.0808972	0.162757	-0.000962847	1.93691	0.146701	1	ex_22
DPP10	0.0261459	0.225973	-0.173681	0.256447	0.146776	1	ex_22
ZMYM6	-0.0116027	0.133627	-0.156833	-0.156586	0.14685	1	ex_22
CD200	0.00714085	0.167199	-0.152917	0.087442	0.14691	1	ex_22
TIAL1	0.00959746	0.095499	-0.0763041	0.21898	0.146954	1	ex_22
USP14	0.0605382	0.135749	-0.0146723	1.57761	0.147152	1	ex_22
GDAP2	-0.0502269	0.0674176	-0.167871	-0.836783	0.147268	1	ex_22
GNAO1	-0.131934	0.0342459	-0.298113	-1.55606	0.147714	1	ex_22
GPD1L	-0.0391076	0.0156959	-0.0939111	-1.39862	0.148028	1	ex_22
RETREG1	0.089298	0.300668	-0.122072	0.828029	0.148031	1	ex_22
CNKSR2	-0.35129	0.846895	-1.54947	-0.574632	0.14813	1	ex_22
GAB1	-0.0402747	0.075366	-0.155916	-0.682606	0.148135	1	ex_22
ESR1	0.0316677	0.170535	-0.1072	0.446955	0.148349	1	ex_22
ANKRD24	-0.170811	0.03799	-0.379612	-1.60336	0.1484	1	ex_22
IQGAP1	-0.0825414	0.0735102	-0.238593	-1.0367	0.14844	1	ex_22
TMEM130	0.0611368	0.137997	-0.0157236	1.55901	0.148578	1	ex_22
YME1L1	0.0698075	0.146058	-0.00644275	1.79436	0.148951	1	ex_22
TIGAR	-0.0639904	0.011551	-0.139532	-1.66027	0.149551	1	ex_22
CACNA1D	-0.0848689	0.0135918	-0.18333	-1.6894	0.149702	1	ex_22
ABHD2	-0.029907	0.062116	-0.12193	-0.636978	0.14973	1	ex_22
ACAD11	-0.0724003	0.0582185	-0.203019	-1.08638	0.149922	1	ex_22
DCAF10	-0.0346551	0.0217065	-0.0910168	-1.20512	0.150003	1	ex_22
CA5B	-0.0632457	0.0939645	-0.220456	-0.788494	0.150378	1	ex_22
DIRAS2	0.0679385	0.22056	-0.0846825	0.872469	0.150683	1	ex_22
ARHGAP17	-0.0792064	0.128344	-0.286757	-0.74797	0.150903	1	ex_22
ACTL6B	-0.0657993	0.00446901	-0.136068	-1.83531	0.150904	1	ex_22
TATDN1	-0.058794	0.00859234	-0.12618	-1.71005	0.15095	1	ex_22
SLC35E3	-0.0190995	0.0832088	-0.121408	-0.365897	0.151049	1	ex_22
CD59	0.0454087	0.190721	-0.0999031	0.612472	0.151241	1	ex_22
SBF2	-0.0635107	0.0379856	-0.165007	-1.22644	0.151317	1	ex_22
PRKCA	-0.045662	0.111209	-0.202533	-0.570506	0.151414	1	ex_22
NAP1L5	0.0752762	0.357551	-0.206999	0.522677	0.151475	1	ex_22
PLPPR4	0.0133008	0.0768214	-0.0502198	0.410404	0.151605	1	ex_22
RNF165	-0.0289338	0.0895061	-0.147374	-0.478802	0.152146	1	ex_22
ABCA3	-0.0762215	0.0166005	-0.169043	-1.60944	0.152243	1	ex_22
PTPN12	-0.0740406	0.0372348	-0.185316	-1.30412	0.152348	1	ex_22
PTPDC1	-0.051624	0.028433	-0.131681	-1.26387	0.152572	1	ex_22
CHSY3	-0.108094	0.0151215	-0.23131	-1.71943	0.152594	1	ex_22
MAGED1	-0.0308698	0.0362925	-0.0980321	-0.900857	0.152905	1	ex_22
DCHS2	0.0157483	0.0722096	-0.0407131	0.546676	0.152937	1	ex_22
CPD	-0.0669076	0.0210757	-0.154891	-1.49047	0.152958	1	ex_22
FBXO34	-0.0671022	0.0205631	-0.154767	-1.50023	0.153035	1	ex_22
GPR22	0.0564974	0.153233	-0.0402382	1.1447	0.153257	1	ex_22
NDUFS4	-0.0212176	0.0455328	-0.087968	-0.623003	0.153606	1	ex_22
ATF6	-0.0524341	0.015282	-0.12015	-1.51764	0.153647	1	ex_22
ZCCHC8	-0.0494856	0.115645	-0.214616	-0.587352	0.1537	1	ex_22
MRPL1	0.00383357	0.0503803	-0.0427132	0.161422	0.153895	1	ex_22
RIMKLA	0.0397721	0.113631	-0.0340867	1.05542	0.154014	1	ex_22
SUMF1	0.144354	0.416577	-0.127869	1.03932	0.154878	1	ex_22
RARS2	0.0135307	0.0408668	-0.0138053	0.97014	0.15511	1	ex_22
EML4	-0.0747176	0.0162541	-0.165689	-1.60977	0.15543	1	ex_22
ITGB1	0.015486	0.065018	-0.0340461	0.612774	0.155451	1	ex_22
HS6ST3	0.0625446	0.234337	-0.109248	0.713565	0.155605	1	ex_22
SP4	-0.0360747	0.0668297	-0.138979	-0.687096	0.155782	1	ex_22
FLYWCH1	-0.0202395	0.0813139	-0.121793	-0.390619	0.155907	1	ex_22
RAB6A	-0.00838477	0.181802	-0.198572	-0.0864089	0.156074	1	ex_22
RASGRF1	-0.053105	0.121861	-0.228071	-0.594882	0.156287	1	ex_22
IFT81	-0.0609441	0.0141534	-0.136042	-1.59058	0.156328	1	ex_22
DMGDH	0.00343198	0.0116002	-0.00473628	0.8235	0.156367	1	ex_22
ABCA5	-0.0637049	0.121517	-0.248927	-0.674105	0.156412	1	ex_22
NPY1R	0.00802633	0.0313263	-0.0152736	0.675165	0.156655	1	ex_22
ASIC2	-0.283422	1.53923	-2.10608	-0.304774	0.157641	1	ex_22
DLGAP1	-0.117707	0.0300737	-0.265487	-1.56111	0.157682	1	ex_22
RAB11FIP4	-0.121866	0.00966381	-0.253396	-1.81596	0.157804	1	ex_22
RUSC1	0.0409165	0.139126	-0.0572927	0.816572	0.157958	1	ex_22
CMIP	-0.139137	0.382143	-0.660417	-0.523142	0.158425	1	ex_22
SNED1	-0.142991	0.00886396	-0.294846	-1.84556	0.158743	1	ex_22
ELP3	-0.0283951	0.0515968	-0.108387	-0.695738	0.15895	1	ex_22
NPHP1	-0.0764321	0.00564269	-0.158507	-1.82522	0.158989	1	ex_22
NAALADL2	-0.118142	0.0271193	-0.263403	-1.59405	0.159112	1	ex_22
SYT7	-0.00809377	0.175112	-0.1913	-0.0865882	0.159157	1	ex_22
SHLD2	0.0116722	0.0406865	-0.0173421	0.788475	0.159329	1	ex_22
NUDCD1	-0.0659848	0.0510764	-0.183046	-1.10479	0.15948	1	ex_22
B4GALNT3	-0.114539	0.0140739	-0.243152	-1.74549	0.159818	1	ex_22
KCNMA1	-0.105245	0.0567683	-0.267257	-1.2732	0.160197	1	ex_22
STRAP	0.0870102	0.22986	-0.0558398	1.19382	0.160216	1	ex_22
TUBGCP2	-0.0620512	0.0261662	-0.150269	-1.37862	0.160238	1	ex_22
CD99L2	-0.0520683	0.0245496	-0.128686	-1.33196	0.160292	1	ex_22
TASOR	-0.0967541	0.0711343	-0.264642	-1.12953	0.160387	1	ex_22
PLXNC1	-0.0664842	0.00635648	-0.139325	-1.78893	0.160466	1	ex_22
MINK1	-0.0238344	0.112142	-0.159811	-0.343549	0.160698	1	ex_22
RANBP3	-0.0542209	0.0201824	-0.128624	-1.42831	0.160891	1	ex_22
DIP2B	-0.0489636	0.0559926	-0.15392	-0.914352	0.16109	1	ex_22
RANBP9	-0.00194039	0.144171	-0.148052	-0.0260288	0.161213	1	ex_22
CDK19	0.0285829	0.0762695	-0.0191036	1.17479	0.161582	1	ex_22
LHFPL6	-0.09863	0.0703083	-0.267568	-1.14427	0.161653	1	ex_22
PTEN	-0.0606501	0.0186988	-0.139999	-1.49809	0.161818	1	ex_22
N4BP2	-0.0226519	0.0521235	-0.0974273	-0.593737	0.162046	1	ex_22
CBX3	0.0381373	0.109584	-0.0333098	1.0462	0.162427	1	ex_22
CAB39L	-0.0426725	0.0292982	-0.114643	-1.16209	0.162624	1	ex_22
ANKRD10	0.131596	0.407408	-0.144216	0.93514	0.162831	1	ex_22
TTC39C	-0.155363	0.0145215	-0.325248	-1.79243	0.162886	1	ex_22
PKIA	0.0132735	0.0545276	-0.0279806	0.630616	0.16296	1	ex_22
UBE2B	0.102308	0.265921	-0.0613042	1.22558	0.163114	1	ex_22
TMEM242	0.0513328	0.147585	-0.0449191	1.04528	0.163244	1	ex_22
GNAS	-0.114512	0.195427	-0.42445	-0.72414	0.163355	1	ex_22
HMOX2	0.0116385	0.0370871	-0.01381	0.896362	0.163558	1	ex_22
SLC45A4	-0.0786035	0.0465074	-0.203714	-1.23139	0.163596	1	ex_22
PAPSS1	0.0724296	0.146004	-0.00114518	1.92946	0.163663	1	ex_22
CTIF	-0.0890941	0.168314	-0.346502	-0.678384	0.163903	1	ex_22
SCAMP1	0.103293	0.304972	-0.0983864	1.00382	0.163978	1	ex_22
GAP43	0.134251	0.279919	-0.0114167	1.80635	0.164008	1	ex_22
UBAP2	-0.10168	0.0791877	-0.282548	-1.10185	0.164337	1	ex_22
LUZP1	-0.00587379	0.0770979	-0.0888455	-0.138751	0.164343	1	ex_22
SYP	0.01028	0.0469054	-0.0263454	0.550122	0.164372	1	ex_22
NUP153	-0.0398726	0.0861797	-0.165925	-0.619972	0.164412	1	ex_22
ZDHHC14	-0.214536	0.234133	-0.663206	-0.937179	0.164499	1	ex_22
KCNA1	0.00869551	0.0295104	-0.0121193	0.818785	0.164697	1	ex_22
AK3	-0.0581089	0.0149029	-0.131121	-1.5599	0.164915	1	ex_22
NHLRC2	-0.0407309	0.0204865	-0.101948	-1.30406	0.165021	1	ex_22
KCNB1	-0.0846688	0.0816439	-0.250982	-0.997806	0.165156	1	ex_22
MAST1	-0.0498288	0.0148868	-0.114544	-1.50911	0.165186	1	ex_22
WDR78	-0.0661553	0.0740628	-0.206373	-0.924717	0.165375	1	ex_22
GNPTG	0.0519201	0.114204	-0.0103636	1.63384	0.165604	1	ex_22
GNB5	-0.0901541	0.02667	-0.206978	-1.51252	0.165625	1	ex_22
SEC14L5	-0.00162476	0.0692359	-0.0724854	-0.04494	0.165981	1	ex_22
CHFR	-0.0393318	0.0189966	-0.0976602	-1.32164	0.16602	1	ex_22
OSBPL1A	-0.0938122	-0.00138262	-0.186242	-1.98928	0.166118	1	ex_22
NLGN1	0.0630675	0.416148	-0.290013	0.35009	0.166259	1	ex_22
NLK	-0.00938528	0.0786552	-0.0974258	-0.208936	0.16638	1	ex_22
COL24A1	3.11006e-05	0.000201596	-0.000139395	0.357523	0.166421	1	ex_22
ARHGAP12	0.00848378	0.0287013	-0.0117337	0.822452	0.166452	1	ex_22
CLU	0.431338	1.09693	-0.234253	1.27016	0.166525	1	ex_22
TM7SF3	0.110483	0.235135	-0.0141691	1.73718	0.166551	1	ex_22
IMMP1L	0.0352788	0.0899236	-0.019366	1.26536	0.166557	1	ex_22
FBXO22	-0.092662	0.0117214	-0.197045	-1.73988	0.166653	1	ex_22
KMT2A	-0.0898772	0.0139403	-0.193695	-1.69679	0.167517	1	ex_22
DSCAM	-0.104985	0.0622969	-0.272267	-1.23006	0.167569	1	ex_22
MBP	0.0555309	0.136579	-0.0255168	1.3429	0.167885	1	ex_22
STAM2	-0.0683929	0.00941882	-0.146205	-1.72272	0.168093	1	ex_22
ARHGAP18	-0.0422587	0.0589424	-0.14346	-0.818425	0.16852	1	ex_22
GOT1	0.0606976	0.195982	-0.0745866	0.879372	0.168607	1	ex_22
RAC1	0.122586	0.430353	-0.185182	0.780665	0.168617	1	ex_22
SENP7	-0.0661447	0.0480229	-0.180312	-1.13553	0.168637	1	ex_22
KIAA1549	-0.0647615	0.0681067	-0.19763	-0.955309	0.168729	1	ex_22
ZNF568	-0.0614531	0.0493544	-0.172261	-1.08698	0.168971	1	ex_22
CNTN1	-0.034486	0.58632	-0.655292	-0.108877	0.169041	1	ex_22
ICE2	-0.0105964	0.0469277	-0.0681205	-0.36104	0.169108	1	ex_22
FBXO3	0.0570543	0.120544	-0.00643505	1.76131	0.169315	1	ex_22
SOGA1	-0.088256	0.0256707	-0.202183	-1.51833	0.169433	1	ex_22
CREBRF	0.0150429	0.0477269	-0.0176412	0.902075	0.16968	1	ex_22
CELF4	0.0395395	0.204619	-0.12554	0.469446	0.170142	1	ex_22
YY1AP1	-0.0491726	0.00939751	-0.107743	-1.64549	0.17022	1	ex_22
CBWD5	0.0429657	0.095996	-0.0100646	1.58798	0.170549	1	ex_22
THOC2	-0.0558722	0.00248594	-0.11423	-1.87647	0.17104	1	ex_22
USP20	-0.0616059	0.0299644	-0.153176	-1.31861	0.171124	1	ex_22
NARS2	-0.000173172	0.00733782	-0.00768416	-0.0451886	0.171151	1	ex_22
MAP3K3	-0.0896422	0.0169567	-0.196241	-1.64819	0.171337	1	ex_22
JPH3	-0.0517571	0.112627	-0.216141	-0.617105	0.171385	1	ex_22
VPS13C	-0.0630655	0.0311556	-0.157287	-1.31187	0.171598	1	ex_22
PCSK2	-0.0979379	0.0103374	-0.206213	-1.77284	0.171673	1	ex_22
GRIK5	-0.0746884	0.0670987	-0.216476	-1.03244	0.172085	1	ex_22
FAM171B	0.0677009	0.23041	-0.0950085	0.815511	0.172125	1	ex_22
RAB3GAP1	0.00453327	0.189145	-0.180079	0.0481282	0.172249	1	ex_22
TBC1D30	-0.075437	0.00750791	-0.158382	-1.78255	0.172252	1	ex_22
GNA12	-0.0726962	0.0549672	-0.20036	-1.11608	0.17249	1	ex_22
EAPP	0.0115984	0.035957	-0.0127603	0.933237	0.172556	1	ex_22
SLC44A5	-0.142591	0.00514477	-0.290328	-1.89171	0.172941	1	ex_22
TBC1D14	-0.0934911	0.00332944	-0.190312	-1.89257	0.173189	1	ex_22
WBP2	0.026631	0.130762	-0.0774999	0.501252	0.173484	1	ex_22
ZNF438	-0.0971684	0.0159181	-0.210255	-1.68408	0.173699	1	ex_22
TIA1	0.0528906	0.122255	-0.0164737	1.49448	0.173766	1	ex_22
USP46	0.0805333	0.225465	-0.0643982	1.08908	0.173974	1	ex_22
PPME1	-0.0619969	0.025392	-0.149386	-1.39047	0.174054	1	ex_22
RMND5A	-0.0236093	0.0470956	-0.0943142	-0.654457	0.174061	1	ex_22
SLC49A4	-0.00920146	0.0601467	-0.0785496	-0.260058	0.174121	1	ex_22
ATP8A1	-0.0591567	0.00882798	-0.127141	-1.70546	0.174343	1	ex_22
TMEM178A	-0.0490558	0.0256577	-0.123769	-1.28688	0.174486	1	ex_22
LRRFIP1	-0.011336	0.0435541	-0.0662261	-0.404776	0.175134	1	ex_22
PNMA2	0.136964	0.819108	-0.54518	0.39353	0.175405	1	ex_22
DLGAP4	-0.100684	0.0272255	-0.228593	-1.54279	0.175483	1	ex_22
CEP57	-0.0905864	0.0410734	-0.222246	-1.34852	0.175611	1	ex_22
ID2	0.0830076	0.24319	-0.077175	1.01567	0.175909	1	ex_22
NBR1	-0.0656416	0.0378771	-0.16916	-1.24282	0.176171	1	ex_22
MGST3	0.0850296	0.246011	-0.075952	1.03524	0.176254	1	ex_22
MOB1B	-0.0515897	0.0328447	-0.136024	-1.19755	0.17639	1	ex_22
EIF4G3	-0.0717228	0.195472	-0.338917	-0.526112	0.1765	1	ex_22
SPATS2L	-0.0573528	0.0112325	-0.125938	-1.63897	0.176603	1	ex_22
ZNF251	-0.084915	0.0204206	-0.190251	-1.58	0.176701	1	ex_22
SYN3	-0.185612	0.0341922	-0.405416	-1.65508	0.17693	1	ex_22
FSTL5	0.158698	0.537238	-0.219842	0.82169	0.177004	1	ex_22
SLC4A10	-0.0776824	0.00144609	-0.156811	-1.92415	0.177074	1	ex_22
LRRN3	0.0644943	0.252904	-0.123916	0.670911	0.177109	1	ex_22
POU6F2	-0.147119	0.000146407	-0.294384	-1.95802	0.17718	1	ex_22
PCID2	0.00246812	0.0166388	-0.0117026	0.341368	0.177335	1	ex_22
CLCN6	-0.0246338	0.0935639	-0.142831	-0.40848	0.177347	1	ex_22
CDKL2	0.0295682	0.106342	-0.0472056	0.754849	0.177518	1	ex_22
EPHA5	-0.0887462	0.112862	-0.290355	-0.862758	0.177677	1	ex_22
KLF13	-0.00599106	0.0573304	-0.0693125	-0.185439	0.177961	1	ex_22
HSP90AB1	0.23873	1.24329	-0.765828	0.465779	0.17806	1	ex_22
LCMT1	-0.045751	0.0763408	-0.167843	-0.73445	0.178097	1	ex_22
PDK1	0.0166983	0.0630257	-0.0296291	0.706452	0.178156	1	ex_22
VAMP2	0.082488	0.454104	-0.289128	0.435055	0.178238	1	ex_22
ZNF717	-0.0192511	0.0449744	-0.0834767	-0.587485	0.178438	1	ex_22
PBX1	-0.0983783	0.0299343	-0.226691	-1.50272	0.178632	1	ex_22
SMAD1	0.0226147	0.0783879	-0.0331585	0.794719	0.178844	1	ex_22
CEP164	-0.0136594	0.0461359	-0.0734548	-0.447728	0.178865	1	ex_22
RPL34	0.0574146	0.161251	-0.0464223	1.08372	0.178992	1	ex_22
CHMP3	0.0241103	0.0825306	-0.0343101	0.808883	0.179108	1	ex_22
ARNTL2	-0.0457922	0.0139736	-0.105558	-1.50171	0.179255	1	ex_22
LDHB	0.0736416	0.286778	-0.139495	0.677194	0.179356	1	ex_22
HMGCLL1	-0.125326	0.107457	-0.35811	-1.05521	0.179444	1	ex_22
ARPC1A	0.00260942	0.042668	-0.0374492	0.127672	0.179758	1	ex_22
HEATR3	0.0486193	0.102525	-0.00528646	1.76775	0.179791	1	ex_22
CHD2	-0.100765	0.0575981	-0.259129	-1.24711	0.180005	1	ex_22
SESN3	-0.0784099	0.0219489	-0.178769	-1.53131	0.180084	1	ex_22
LTN1	-0.0288202	0.0470873	-0.104728	-0.74415	0.180126	1	ex_22
PALM2AKAP2	-0.108359	0.10219	-0.318909	-1.0087	0.180399	1	ex_22
IDI1	0.0587227	0.301924	-0.184478	0.473248	0.180411	1	ex_22
ASTN1	-0.0777766	0.102202	-0.257755	-0.846987	0.180542	1	ex_22
AGAP1	-0.0249806	0.244823	-0.294785	-0.181469	0.180754	1	ex_22
CLVS2	0.0293191	0.0822166	-0.0235784	1.08634	0.181056	1	ex_22
CXXC5	0.0205377	0.0590712	-0.0179958	1.04463	0.181188	1	ex_22
FAM135A	-0.0917972	0.0160431	-0.199638	-1.66839	0.181282	1	ex_22
SCG3	0.178975	0.61858	-0.26063	0.797954	0.181392	1	ex_22
PDCD10	0.0580941	0.123501	-0.00731308	1.74082	0.181903	1	ex_22
RIC1	0.00397527	0.124713	-0.116762	0.0645316	0.182151	1	ex_22
SYMPK	-0.0572849	0.105179	-0.219749	-0.691085	0.182354	1	ex_22
SHTN1	0.00626124	0.0306467	-0.0181242	0.503243	0.182432	1	ex_22
MACO1	-0.0894583	0.0735589	-0.252476	-1.07556	0.182641	1	ex_22
STK4	0.020349	0.0569323	-0.0162344	1.0902	0.182677	1	ex_22
SCRN1	0.0594148	0.122951	-0.00412097	1.83284	0.183044	1	ex_22
IGSF9B	-0.0911664	0.0737086	-0.256041	-1.08375	0.183076	1	ex_22
KLHL29	-0.135353	0.108832	-0.379538	-1.08642	0.183566	1	ex_22
PDP1	0.0158846	0.0591297	-0.0273604	0.719928	0.183659	1	ex_22
AEBP2	-0.0952181	0.0316124	-0.222049	-1.47144	0.183997	1	ex_22
SRP54	0.00819475	0.0318016	-0.0154121	0.68037	0.184345	1	ex_22
PPP4R3B	-0.0327594	0.0418834	-0.107402	-0.860193	0.184418	1	ex_22
SESTD1	-0.0373429	0.0302826	-0.104968	-1.0823	0.18443	1	ex_22
GRK4	-0.0437156	0.0901661	-0.177597	-0.639975	0.18446	1	ex_22
LPCAT4	0.0803566	0.157747	0.00296612	2.03508	0.184465	1	ex_22
MAP2K2	-0.0272845	0.075732	-0.130301	-0.519108	0.184487	1	ex_22
TRMT11	-0.0789989	0.0151985	-0.173196	-1.64373	0.184969	1	ex_22
MPPED2	-0.0612009	0.0241107	-0.146513	-1.40604	0.185056	1	ex_22
PKIG	0.0139686	0.0927091	-0.0647719	0.347698	0.185179	1	ex_22
ATP2B1	0.0737129	0.30537	-0.157944	0.623657	0.185362	1	ex_22
PPM1K	0.126537	0.545381	-0.292306	0.592127	0.185381	1	ex_22
PEA15	0.116804	0.354099	-0.120491	0.964758	0.185416	1	ex_22
WRN	-0.129153	0.092626	-0.350932	-1.14138	0.185544	1	ex_22
LARS1	-0.0437942	0.00695431	-0.0945428	-1.69138	0.185617	1	ex_22
CACNG3	-0.0938845	0.0649013	-0.25267	-1.15886	0.185755	1	ex_22
DIS3	0.0235639	0.0955505	-0.0484228	0.641568	0.185797	1	ex_22
ICE1	-0.0888047	0.010897	-0.188506	-1.74575	0.186504	1	ex_22
ZNF131	-0.0482244	0.0353671	-0.131816	-1.13071	0.187054	1	ex_22
ZNF141	-0.0497837	0.0616459	-0.161213	-0.875658	0.187142	1	ex_22
MAP4K4	-0.0329216	0.0643009	-0.130144	-0.663685	0.187205	1	ex_22
YPEL2	-0.0820436	0.034321	-0.198408	-1.38189	0.187523	1	ex_22
LIFR	0.0168391	0.128565	-0.094887	0.295402	0.187731	1	ex_22
LYRM2	0.00953214	0.0366858	-0.0176216	0.688034	0.187735	1	ex_22
TRIM44	0.0724651	0.161159	-0.0162287	1.60134	0.187742	1	ex_22
SCARB2	-0.0591246	0.0100372	-0.128286	-1.67552	0.187959	1	ex_22
TRAM1	0.00215703	0.00767949	-0.00336542	0.765549	0.188786	1	ex_22
DMXL2	-0.0335034	0.135033	-0.20204	-0.389621	0.188805	1	ex_22
EPB41L4B	-0.0404614	0.0755406	-0.156463	-0.683634	0.188975	1	ex_22
CASP8AP2	-0.068802	0.0890283	-0.226632	-0.854395	0.189091	1	ex_22
MARCHF3	-0.0703554	0.0388711	-0.179582	-1.26246	0.189108	1	ex_22
CDR2	-0.0963174	0.0228771	-0.215512	-1.58379	0.189292	1	ex_22
ELOVL6	-0.00554123	0.123075	-0.134157	-0.084442	0.189689	1	ex_22
DAAM1	-0.0629278	0.0496525	-0.175508	-1.09554	0.189697	1	ex_22
ANO6	-0.00583732	0.0807957	-0.0924703	-0.132062	0.189732	1	ex_22
HTR1E	-0.142658	0.119345	-0.404661	-1.06718	0.189809	1	ex_22
RNF103	0.0493113	0.168682	-0.0700588	0.809653	0.190044	1	ex_22
CDH10	0.049221	0.291652	-0.19321	0.397933	0.190502	1	ex_22
GRIK4	-0.117999	0.182876	-0.418874	-0.768672	0.19117	1	ex_22
ADIPOR2	0.0197898	0.0700239	-0.0304442	0.772132	0.191207	1	ex_22
MRNIP	-0.053789	0.011615	-0.119193	-1.6119	0.191341	1	ex_22
ACSL3	0.0835861	0.198812	-0.03164	1.42178	0.191764	1	ex_22
RBM26	-0.057615	0.0214866	-0.136717	-1.42757	0.191863	1	ex_22
STAU1	-0.00394588	0.0554076	-0.0632994	-0.130301	0.192644	1	ex_22
PPFIBP1	-0.183698	0.282036	-0.649432	-0.773062	0.192691	1	ex_22
STAU2	-0.127481	0.0321997	-0.287161	-1.56474	0.192844	1	ex_22
ZCWPW2	-0.0503584	0.0748626	-0.17558	-0.788212	0.192864	1	ex_22
GPRASP1	0.0486176	0.120316	-0.0230807	1.32902	0.193106	1	ex_22
CRACDL	-0.0533805	0.0685049	-0.175266	-0.858379	0.193472	1	ex_22
RHOJ	0.0359636	0.135391	-0.0634635	0.708935	0.194084	1	ex_22
PALM	-0.044121	0.0935116	-0.181754	-0.628307	0.194118	1	ex_22
CDH12	-0.178499	0.0312605	-0.388258	-1.66787	0.194205	1	ex_22
RNLS	-0.0264019	0.0949037	-0.147708	-0.426582	0.194296	1	ex_22
PDCD7	0.0573033	0.124558	-0.00995098	1.66997	0.194317	1	ex_22
BICD1	-0.0799078	0.0705189	-0.230335	-1.04115	0.19433	1	ex_22
MFSD14A	0.00373814	0.0125068	-0.00503047	0.835551	0.194631	1	ex_22
RAD9A	-0.110543	0.0352474	-0.256332	-1.48611	0.19479	1	ex_22
RNF34	0.0215849	0.0769643	-0.0337944	0.763925	0.195201	1	ex_22
SLC35F5	-0.054094	0.0084552	-0.116643	-1.69502	0.19538	1	ex_22
CSPP1	-0.0853455	0.0124298	-0.183121	-1.7108	0.195438	1	ex_22
CACYBP	0.187198	0.552979	-0.178582	1.00307	0.195597	1	ex_22
SRRM1	-0.0713068	0.013351	-0.155965	-1.65087	0.195939	1	ex_22
MAGI1	-0.109669	0.0169346	-0.236272	-1.6978	0.196207	1	ex_22
SCAF8	-0.039776	0.0236004	-0.103152	-1.2301	0.196261	1	ex_22
PPP1R9A	-0.0642729	0.0215173	-0.150063	-1.46838	0.196265	1	ex_22
GTF3C3	-0.0700744	0.010912	-0.151061	-1.69588	0.196307	1	ex_22
MAP3K13	-0.0254215	0.1072	-0.158044	-0.375694	0.19661	1	ex_22
EIF5	0.0865731	0.272026	-0.0988797	0.914951	0.19665	1	ex_22
EPHB2	-0.0589076	0.124717	-0.242532	-0.628767	0.196666	1	ex_22
CDRT4	-0.0615592	0.0452034	-0.168322	-1.13011	0.196706	1	ex_22
CLCN3	0.0473903	0.123383	-0.0286021	1.22227	0.196939	1	ex_22
C11orf58	0.0785243	0.183415	-0.026366	1.46729	0.196946	1	ex_22
TMEM260	-0.0491705	0.0118088	-0.11015	-1.58041	0.197018	1	ex_22
ME2	0.00608254	0.0622605	-0.0500954	0.212211	0.197021	1	ex_22
SUPV3L1	-0.0609406	0.0466792	-0.16856	-1.10985	0.197226	1	ex_22
PRTFDC1	0.00071982	0.00980073	-0.00836109	0.155361	0.19734	1	ex_22
LPGAT1	0.0339051	0.0958604	-0.0280502	1.07259	0.197457	1	ex_22
MARCKS	0.170215	0.474426	-0.133997	1.09666	0.197627	1	ex_22
PIGK	-0.00696795	0.0444297	-0.0583656	-0.265711	0.198076	1	ex_22
RNFT2	-0.0798648	0.0140175	-0.173747	-1.66732	0.198266	1	ex_22
CYB5B	0.00671921	0.0537998	-0.0403614	0.279721	0.198403	1	ex_22
ZNHIT6	0.0247908	0.128355	-0.078774	0.469165	0.198658	1	ex_22
DHRS7B	0.00453852	0.092977	-0.0839	0.100582	0.198843	1	ex_22
WDR12	0.0370557	0.0950946	-0.0209832	1.25137	0.199027	1	ex_22
MAPKAP1	-0.0523063	0.0719258	-0.176538	-0.825217	0.199056	1	ex_22
SEC31A	-0.0393978	0.00880232	-0.0875979	-1.60203	0.19909	1	ex_22
RBBP6	-0.0399214	0.0551141	-0.134957	-0.823319	0.19919	1	ex_22
IQCE	-0.0703289	0.0920776	-0.232736	-0.848748	0.19946	1	ex_22
PHF20L1	-0.0109887	0.0797798	-0.101757	-0.237279	0.199487	1	ex_22
RNGTT	-0.0517006	0.0701361	-0.173537	-0.831698	0.199793	1	ex_22
TDP2	0.0338887	0.085291	-0.0175136	1.29217	0.199799	1	ex_22
TNK2	0.00362032	0.0654602	-0.0582195	0.114743	0.199898	1	ex_22
LONP2	-0.0603974	0.00504307	-0.125838	-1.80892	0.199935	1	ex_22
LPIN1	-0.0499757	0.0496125	-0.149564	-0.983556	0.200057	1	ex_22
SUCLG1	0.0314924	0.0834467	-0.020462	1.18804	0.200212	1	ex_22
BCAS3	-0.166692	0.0407453	-0.374129	-1.57498	0.200237	1	ex_22
ZADH2	-0.033809	0.0459433	-0.113561	-0.830878	0.200532	1	ex_22
ACAP2	-0.0358871	0.0238514	-0.0956257	-1.17742	0.200818	1	ex_22
USP9X	-0.0805009	0.0140606	-0.175062	-1.66853	0.200839	1	ex_22
SLC30A7	-0.00534455	0.0283602	-0.0390493	-0.310791	0.200987	1	ex_22
ACOT7	-0.0588441	0.0178887	-0.135577	-1.50304	0.201484	1	ex_22
RBM48	0.0354165	0.0959758	-0.0251428	1.14623	0.201624	1	ex_22
ZNF875	0.0243718	0.0742597	-0.025516	0.957507	0.201865	1	ex_22
VPS4B	0.0575332	0.126416	-0.0113497	1.63703	0.20204	1	ex_22
SMU1	0.0364138	0.11895	-0.0461221	0.864711	0.202425	1	ex_22
EDEM3	-0.0272538	0.0239253	-0.0784328	-1.04372	0.202545	1	ex_22
NMNAT3	-0.0114236	0.0614824	-0.0843295	-0.307105	0.20263	1	ex_22
FAM171A1	-0.0859113	0.0403909	-0.212213	-1.33318	0.202795	1	ex_22
CRYZL1	0.00676575	0.063375	-0.0498435	0.234248	0.203624	1	ex_22
ZFAT	-0.0447187	0.0410366	-0.130474	-1.02206	0.203645	1	ex_22
CFAP299	-0.0392736	0.159221	-0.237768	-0.387793	0.204018	1	ex_22
SLC66A2	-0.0556602	0.037003	-0.148323	-1.1773	0.204395	1	ex_22
ANGEL2	0.00228541	0.00780975	-0.00323893	0.810834	0.204659	1	ex_22
TENM2	-0.155314	0.0522137	-0.362842	-1.46684	0.204763	1	ex_22
CC2D1A	-0.0454804	0.0836661	-0.174627	-0.690223	0.204784	1	ex_22
FBH1	-0.0428798	0.0653341	-0.151094	-0.776637	0.205005	1	ex_22
EIF3H	0.0522934	0.113817	-0.00923022	1.66592	0.205134	1	ex_22
PPP2R2B	-0.0964779	1.75544	-1.94839	-0.102107	0.205589	1	ex_22
CYP51A1	0.0462539	0.130008	-0.0375002	1.08241	0.20571	1	ex_22
TSG101	0.00199922	0.0292055	-0.025207	0.144025	0.205847	1	ex_22
SELENOF	0.00625496	0.0251008	-0.0125909	0.650516	0.206318	1	ex_22
ZNF721	-0.0622084	0.113861	-0.238278	-0.692491	0.206957	1	ex_22
MSI2	0.00128735	0.0146193	-0.0120446	0.189257	0.207529	1	ex_22
NPFFR2	0.000265753	0.00116883	-0.00063732	0.57677	0.207652	1	ex_22
UHRF1BP1	0.0367549	0.0918654	-0.0183556	1.30716	0.207928	1	ex_22
DPY19L2	-0.057604	0.0186303	-0.133838	-1.48098	0.208171	1	ex_22
DGKI	-0.132796	0.01261	-0.278203	-1.78999	0.208292	1	ex_22
CHN1	0.0582556	0.275967	-0.159456	0.524451	0.208365	1	ex_22
MAP4K5	-0.0692358	0.136009	-0.274481	-0.661159	0.20849	1	ex_22
CNN3	-0.0579301	0.0770291	-0.192889	-0.841298	0.208595	1	ex_22
MARCHF4	-0.0339186	0.063324	-0.131161	-0.683643	0.208641	1	ex_22
DGKB	0.000169339	0.00136582	-0.00102714	0.277395	0.209385	1	ex_22
RB1	-0.0515449	0.0220199	-0.12511	-1.3733	0.209531	1	ex_22
ZMYM4	-0.068316	0.0475455	-0.184178	-1.15566	0.209563	1	ex_22
PARM1	0.000590577	0.00250002	-0.00131887	0.606202	0.209597	1	ex_22
KIF3A	0.105702	0.387369	-0.175964	0.735525	0.210201	1	ex_22
MTIF3	0.0156479	0.055579	-0.0242832	0.768057	0.210365	1	ex_22
LRRFIP2	0.0726658	0.172666	-0.0273345	1.42422	0.210584	1	ex_22
ZNF519	-0.0100839	0.0611398	-0.0813076	-0.277492	0.210651	1	ex_22
DEPDC5	0.000773959	0.00248856	-0.000940638	0.884717	0.210754	1	ex_22
GFPT2	-0.093062	0.161154	-0.347278	-0.717494	0.210788	1	ex_22
JAKMIP3	-0.0726538	0.0143536	-0.159661	-1.63663	0.210999	1	ex_22
KLHL18	-0.0270895	0.039668	-0.093847	-0.795333	0.211076	1	ex_22
TVP23C	-0.053783	0.0906618	-0.198228	-0.729779	0.211096	1	ex_22
BTBD9	-0.00904645	0.179495	-0.197588	-0.0940415	0.211163	1	ex_22
PCMTD1	-0.0523227	0.0526733	-0.157319	-0.97671	0.211185	1	ex_22
TRIM13	0.0688098	0.140892	-0.00327228	1.87099	0.211243	1	ex_22
EXT2	-0.0862578	0.0456674	-0.218183	-1.2815	0.211319	1	ex_22
RANBP3L	0.000947979	0.00645867	-0.00456271	0.337164	0.21161	1	ex_22
CDK5R1	0.0250115	0.0906976	-0.0406745	0.746303	0.21193	1	ex_22
TDO2	-0.0505254	0.098054	-0.199105	-0.666498	0.212327	1	ex_22
SPTLC1	-0.0685184	0.0732184	-0.210255	-0.947486	0.212536	1	ex_22
GALNT7	0.0307112	0.128308	-0.0668855	0.616751	0.212544	1	ex_22
ZNF862	0.0422593	0.095249	-0.0107304	1.56307	0.212634	1	ex_22
ADGRL3	-0.133157	0.171873	-0.438187	-0.855596	0.212937	1	ex_22
HNRNPK	0.0470106	0.144273	-0.0502519	0.947323	0.213128	1	ex_22
RGS7	0.055041	0.683524	-0.573442	0.171649	0.21328	1	ex_22
C1D	0.0801215	0.172073	-0.0118302	1.7078	0.213459	1	ex_22
MAEA	-0.0398871	0.0699119	-0.149686	-0.712003	0.21367	1	ex_22
CDK18	-0.0509362	0.017461	-0.119333	-1.45961	0.21369	1	ex_22
NBDY	0.0154038	0.0588882	-0.0280805	0.694295	0.213699	1	ex_22
CWF19L2	-0.0828635	0.0327794	-0.198506	-1.40441	0.213736	1	ex_22
HNRNPH3	-0.0600678	0.0193545	-0.13949	-1.48234	0.213968	1	ex_22
AKAP8L	-0.0324823	0.0370344	-0.101999	-0.915811	0.214047	1	ex_22
BANP	-0.0956893	0.0260212	-0.2174	-1.54093	0.214519	1	ex_22
BAZ1B	-0.0197748	0.0575078	-0.0970574	-0.501508	0.214761	1	ex_22
LRP6	0.0210374	0.05671	-0.0146351	1.15586	0.214776	1	ex_22
GRIA1	-0.160281	0.797762	-1.11832	-0.327902	0.215095	1	ex_22
RTN4RL1	-0.0200775	0.103409	-0.143565	-0.318667	0.215252	1	ex_22
SSTR2	0.0613521	0.140899	-0.0181943	1.51167	0.215417	1	ex_22
TRAPPC6B	-0.00228672	0.0846183	-0.0891917	-0.0515722	0.215441	1	ex_22
SMARCD3	0.00790819	0.0710488	-0.0552324	0.24548	0.215527	1	ex_22
SNX19	-0.0382597	0.0813329	-0.157852	-0.627026	0.215705	1	ex_22
ZNF83	-0.0345663	0.13734	-0.206473	-0.394101	0.215906	1	ex_22
TMEM241	-0.111864	0.0412696	-0.264997	-1.43175	0.216017	1	ex_22
SOD2	0.049698	0.171032	-0.0716357	0.802797	0.216141	1	ex_22
AZIN2	-0.00509707	0.0356791	-0.0458733	-0.244998	0.216509	1	ex_22
WDR48	-0.0462227	0.0463168	-0.138762	-0.978986	0.216531	1	ex_22
MTOR	-0.0438887	0.0633402	-0.151118	-0.802211	0.216841	1	ex_22
ADAMTSL3	-0.0408526	0.0408851	-0.12259	-0.979591	0.21695	1	ex_22
ADD3	-0.0664207	0.0913685	-0.22421	-0.825038	0.217518	1	ex_22
RIMS2	-0.0923977	0.0171784	-0.201974	-1.6527	0.217715	1	ex_22
GLB1L3	0.0201896	0.0686102	-0.0282309	0.817235	0.217739	1	ex_22
KDM2B	-0.0301917	0.0510039	-0.111387	-0.728791	0.217788	1	ex_22
PRIM2	-0.0409429	0.0843917	-0.166278	-0.640259	0.21824	1	ex_22
DDX19A	-0.0470655	0.0449996	-0.139131	-1.00197	0.218279	1	ex_22
HACE1	-0.056252	0.0104895	-0.122993	-1.65193	0.218365	1	ex_22
SYTL2	-0.0414755	0.0639763	-0.146927	-0.770878	0.218565	1	ex_22
CDK8	-0.0351255	0.0765177	-0.146769	-0.616649	0.218672	1	ex_22
ZNF24	0.028439	0.081753	-0.024875	1.04549	0.218735	1	ex_22
AP3D1	-0.0358171	0.0354603	-0.107094	-0.984888	0.218803	1	ex_22
TASOR2	-0.0670253	0.0144072	-0.148458	-1.6132	0.219225	1	ex_22
FOXN3	0.00536052	0.0199277	-0.00920663	0.721241	0.219292	1	ex_22
ATRNL1	0.105394	2.2	-1.98921	0.098619	0.219525	1	ex_22
INKA2	0.0439152	0.103862	-0.0160319	1.4358	0.219598	1	ex_22
KPNB1	0.0543144	0.116532	-0.00790349	1.71099	0.220105	1	ex_22
NRSN1	0.0911336	0.214321	-0.0320533	1.44998	0.220136	1	ex_22
FBXL4	-0.00354457	0.052816	-0.0599051	-0.123264	0.220334	1	ex_22
CTNNAL1	-0.0125844	0.103703	-0.128872	-0.212104	0.220718	1	ex_22
TSPAN3	0.0167941	0.067929	-0.0343408	0.643705	0.220724	1	ex_22
RAB5A	0.0404247	0.112584	-0.0317343	1.098	0.220734	1	ex_22
NVL	-0.0443219	0.0523439	-0.140988	-0.898656	0.220956	1	ex_22
KCNAB2	-0.0709667	0.0237514	-0.165685	-1.46849	0.221	1	ex_22
KIFBP	0.0299964	0.111966	-0.0519734	0.717238	0.221096	1	ex_22
ZNF382	-0.0634324	0.0352569	-0.162122	-1.25976	0.22141	1	ex_22
SPAST	-0.0448988	0.0505786	-0.140376	-0.921684	0.221608	1	ex_22
NAALAD2	-0.0744047	0.0789428	-0.227752	-0.95098	0.221819	1	ex_22
TET3	-0.0544787	0.0754008	-0.184358	-0.822118	0.22204	1	ex_22
WASHC2C	-0.00735941	0.104572	-0.11929	-0.128867	0.222245	1	ex_22
THOC1	-0.0526912	0.0493803	-0.154763	-1.01177	0.222329	1	ex_22
STS	-0.0592534	0.0182328	-0.13674	-1.49878	0.222414	1	ex_22
JAK1	-0.107185	0.0437663	-0.258136	-1.3917	0.22245	1	ex_22
ST7L	0.00778614	0.0926783	-0.077106	0.179764	0.222665	1	ex_22
CEP128	0.00991319	0.0525387	-0.0327123	0.455818	0.222931	1	ex_22
HIBADH	-0.0479169	0.0347772	-0.130611	-1.1357	0.22303	1	ex_22
ZC3H7A	-0.0441623	0.0535249	-0.141849	-0.886058	0.223631	1	ex_22
ZNF439	-0.0441534	0.103224	-0.191531	-0.587193	0.223755	1	ex_22
SLC25A37	-0.00478421	0.131945	-0.141513	-0.0685799	0.223784	1	ex_22
RAPGEFL1	-0.00662224	0.0693182	-0.0825627	-0.170915	0.224351	1	ex_22
ADK	-0.089536	0.0183921	-0.197464	-1.62596	0.224364	1	ex_22
PITPNA	-0.0325526	0.0459542	-0.111059	-0.812694	0.225331	1	ex_22
EYA3	-0.00621365	0.0853767	-0.097804	-0.132967	0.225487	1	ex_22
SHOC2	-0.0214843	0.0699824	-0.112951	-0.46037	0.225855	1	ex_22
USP8	-0.0552508	0.0346416	-0.145143	-1.20466	0.226499	1	ex_22
BCLAF3	-0.0508905	0.0147277	-0.116509	-1.52006	0.226608	1	ex_22
ZBTB25	-0.00528957	0.0452411	-0.0558203	-0.20517	0.226757	1	ex_22
FNBP1L	-0.0425241	0.145013	-0.230061	-0.444422	0.227107	1	ex_22
SEC24A	-0.0545407	0.0133242	-0.122406	-1.57516	0.227212	1	ex_22
RNF170	-0.0304458	0.0613004	-0.122192	-0.650409	0.227396	1	ex_22
UNC80	-0.0693823	0.0397914	-0.178556	-1.2456	0.227432	1	ex_22
SYN2	-0.0937915	0.00983106	-0.197414	-1.77401	0.22746	1	ex_22
FBXO9	-0.0333956	0.039107	-0.105898	-0.902784	0.227703	1	ex_22
ARPC2	0.0231572	0.0591449	-0.0128305	1.26119	0.228122	1	ex_22
RPGR	-0.0123014	0.0537227	-0.0783255	-0.365175	0.228287	1	ex_22
AP2A2	0.00967395	0.103335	-0.0839871	0.202439	0.228382	1	ex_22
CELSR2	-0.0147154	0.077296	-0.106727	-0.313458	0.2286	1	ex_22
AIG1	-0.0848633	0.0952587	-0.264985	-0.923424	0.228872	1	ex_22
CLK1	-0.0105405	0.0426021	-0.0636832	-0.388748	0.229038	1	ex_22
IBTK	0.0377604	0.197904	-0.122384	0.46214	0.229039	1	ex_22
DPF3	-0.0818931	0.021132	-0.184918	-1.55795	0.229219	1	ex_22
STX18	-0.0634451	0.0448036	-0.171694	-1.14874	0.229282	1	ex_22
FSTL4	-0.0380498	0.179885	-0.255985	-0.342195	0.229647	1	ex_22
BCL2L1	-0.0041851	0.0292483	-0.0376185	-0.245343	0.229657	1	ex_22
CELF6	-0.0514687	0.0873344	-0.190272	-0.726762	0.229961	1	ex_22
SERP2	0.0652745	0.173557	-0.0430075	1.1815	0.230248	1	ex_22
SACS	-0.0590594	0.0480231	-0.166142	-1.08098	0.230314	1	ex_22
NSRP1	0.0409746	0.0936787	-0.0117296	1.52376	0.23058	1	ex_22
DSCAML1	-0.121657	0.0866722	-0.329986	-1.14455	0.23078	1	ex_22
FAF2	-0.060747	0.0180337	-0.139528	-1.51131	0.230792	1	ex_22
NSMCE2	-0.0929623	0.060323	-0.246248	-1.18865	0.230898	1	ex_22
MCHR2	-0.0280552	0.173149	-0.229259	-0.273291	0.231017	1	ex_22
LEMD3	0.0224778	0.173994	-0.129039	0.290765	0.231449	1	ex_22
ALG14	-0.00774001	0.0360703	-0.0515503	-0.346269	0.231492	1	ex_22
PDE2A	-0.0353596	0.04437	-0.115089	-0.869233	0.231715	1	ex_22
OGFR	0.0492009	0.130022	-0.0316198	1.19316	0.231844	1	ex_22
RLIM	0.0323587	0.11616	-0.0514428	0.756811	0.231947	1	ex_22
ARFGEF1	0.0235232	0.222475	-0.175428	0.231739	0.232096	1	ex_22
ZSWIM6	-0.00129885	0.0195202	-0.0221178	-0.122277	0.232408	1	ex_22
CEP57L1	0.0292726	0.0774649	-0.0189197	1.19051	0.232688	1	ex_22
STAM	-0.061176	0.0104468	-0.132799	-1.67409	0.232946	1	ex_22
PIGU	-0.0562465	0.168105	-0.280598	-0.491377	0.233077	1	ex_22
CLTC	0.0834113	0.321629	-0.154806	0.686277	0.233296	1	ex_22
ZNF652	-0.0130656	0.0766392	-0.102771	-0.285472	0.233339	1	ex_22
SARM1	-0.0431844	0.109052	-0.195421	-0.555976	0.233533	1	ex_22
WDR60	-0.102824	0.0374259	-0.243075	-1.43695	0.233689	1	ex_22
STXBP3	-0.0243643	0.0478711	-0.0965997	-0.661076	0.234111	1	ex_22
TAFA2	-0.131974	0.0419002	-0.305848	-1.48765	0.234373	1	ex_22
RTCB	-0.0133262	0.0782098	-0.104862	-0.285339	0.234381	1	ex_22
CUL3	0.0829024	0.195443	-0.0296385	1.44379	0.235048	1	ex_22
TXNL1	0.104451	0.236215	-0.0273131	1.55369	0.235203	1	ex_22
ARRB1	-0.0496745	0.0844517	-0.183801	-0.725885	0.235479	1	ex_22
PARN	-0.0582732	0.0149772	-0.131524	-1.55922	0.235539	1	ex_22
ARL3	0.0678731	0.166361	-0.0306144	1.35072	0.236137	1	ex_22
PIGZ	0.0314488	0.0853467	-0.0224491	1.14362	0.236409	1	ex_22
HDAC4	-0.0895244	0.0480195	-0.227068	-1.2757	0.236585	1	ex_22
CIR1	0.0393147	0.0926833	-0.0140539	1.44383	0.236796	1	ex_22
RUNX2	0.0833782	0.229254	-0.0624972	1.12026	0.237272	1	ex_22
CASTOR2	-0.00563786	0.0280439	-0.0393196	-0.328071	0.237545	1	ex_22
RBM6	-0.0838047	0.0110844	-0.178694	-1.73101	0.237607	1	ex_22
PRR16	-0.0968251	0.0526047	-0.246255	-1.26999	0.237687	1	ex_22
EVI5	0.00161259	0.072942	-0.0697168	0.0443102	0.237919	1	ex_22
CIT	-0.0743188	0.146771	-0.295409	-0.658836	0.238834	1	ex_22
SLC1A2	0.00237842	0.0156711	-0.0109143	0.350691	0.23889	1	ex_22
PTPRO	-0.0501528	0.166385	-0.26669	-0.453952	0.238964	1	ex_22
ATM	-0.0422958	0.0933244	-0.177916	-0.611254	0.23954	1	ex_22
CNOT1	-0.0157867	0.0853699	-0.116943	-0.305876	0.239545	1	ex_22
GUCY1A1	0.114611	0.284288	-0.0550649	1.3239	0.239733	1	ex_22
CDKL3	-0.0197161	0.0857482	-0.12518	-0.366407	0.239787	1	ex_22
RNPS1	0.0224949	0.0630917	-0.0181018	1.08603	0.240235	1	ex_22
CORO2B	-0.0363078	0.06367	-0.136286	-0.711778	0.240445	1	ex_22
EPHA7	-0.0705927	0.1655	-0.306686	-0.586036	0.240488	1	ex_22
MED27	-0.049197	0.027667	-0.126061	-1.25448	0.241315	1	ex_22
CNOT6L	-0.0848315	0.035125	-0.204788	-1.38606	0.24135	1	ex_22
KDM2A	-0.0750241	0.0579412	-0.207989	-1.10589	0.241771	1	ex_22
PHLPP2	0.0253333	0.0827514	-0.0320847	0.864753	0.24244	1	ex_22
RAD54L2	0.00626382	0.0247469	-0.0122193	0.664222	0.24323	1	ex_22
PRR14L	-0.0354514	0.117589	-0.188491	-0.454021	0.243476	1	ex_22
NAP1L4	-0.0123874	0.0897377	-0.114513	-0.237737	0.243628	1	ex_22
PPP1CB	-0.0626114	0.020237	-0.14546	-1.48121	0.243676	1	ex_22
KIF1B	-0.109041	0.0462431	-0.264324	-1.37629	0.243813	1	ex_22
TRIM37	0.0357619	0.105265	-0.0337415	1.00847	0.244292	1	ex_22
ZNF821	0.0162506	0.0538936	-0.0213923	0.846126	0.244367	1	ex_22
SNX7	0.00923133	0.0279081	-0.00944544	0.968748	0.244718	1	ex_22
GRIA3	-0.0751779	0.155715	-0.306071	-0.638156	0.244999	1	ex_22
PRKN	-0.0860425	0.364292	-0.536377	-0.374478	0.245004	1	ex_22
RETREG3	0.0372797	0.0947309	-0.0201715	1.27181	0.245133	1	ex_22
IL1RAP	0.00626434	0.0583643	-0.0458356	0.23566	0.24533	1	ex_22
ARL6IP1	0.210851	0.883498	-0.461797	0.614378	0.245412	1	ex_22
USP13	-0.0497322	0.0144567	-0.113921	-1.51854	0.245536	1	ex_22
NUDT3	0.113845	0.427233	-0.199543	0.711998	0.24566	1	ex_22
EPB41L1	-0.0599591	0.0397874	-0.159706	-1.17816	0.245714	1	ex_22
NPHP4	-0.061005	0.0563289	-0.178339	-1.01904	0.245794	1	ex_22
PKM	0.116177	0.353164	-0.12081	0.960825	0.245881	1	ex_22
UHMK1	0.0342478	0.0960309	-0.0275352	1.08645	0.245965	1	ex_22
RASAL2	-0.0419415	0.0421968	-0.12608	-0.977009	0.246165	1	ex_22
ST8SIA5	-0.000677333	0.0569556	-0.0583102	-0.0230346	0.246171	1	ex_22
NAPB	0.112374	0.297176	-0.0724285	1.19181	0.246616	1	ex_22
SLC9B2	0.0476617	0.259231	-0.163907	0.441535	0.246704	1	ex_22
EVL	-0.125638	0.0470167	-0.298293	-1.42623	0.247004	1	ex_22
NDUFAF6	-0.0363027	0.119571	-0.192176	-0.456472	0.247079	1	ex_22
ZFAND1	0.0631629	0.179373	-0.0530469	1.06529	0.247312	1	ex_22
ARPP21	-0.0770659	0.0116904	-0.165822	-1.70181	0.247675	1	ex_22
HSP90AA1	0.336049	1.13485	-0.462752	0.82454	0.248186	1	ex_22
SOS2	-0.0604903	0.0241208	-0.145101	-1.40122	0.248449	1	ex_22
ZNF709	-0.0658642	0.0314091	-0.163138	-1.3271	0.24852	1	ex_22
RLF	-0.0606373	0.0212156	-0.14249	-1.45196	0.24856	1	ex_22
MLH3	0.0313716	0.0847873	-0.0220441	1.15111	0.248563	1	ex_22
UGGT2	-0.0789423	0.0211155	-0.179	-1.54635	0.248635	1	ex_22
CAMK2D	-0.00338833	0.014712	-0.0214887	-0.366899	0.24887	1	ex_22
PGGT1B	0.02251	0.0689453	-0.0239254	0.950111	0.249317	1	ex_22
FAM153A	0.000435153	0.00235464	-0.00148433	0.444329	0.249533	1	ex_22
SFPQ	-0.0596608	0.121114	-0.240435	-0.646845	0.249677	1	ex_22
FGF13	0.00715531	0.10838	-0.0940694	0.138545	0.249727	1	ex_22
ZRANB1	-0.0568409	0.0325638	-0.146246	-1.24609	0.249736	1	ex_22
LCLAT1	-0.0238525	0.0742883	-0.121993	-0.476358	0.250151	1	ex_22
DAB1	-0.08571	0.0620706	-0.233491	-1.13674	0.250334	1	ex_22
KIAA2012	-0.0739605	0.0313549	-0.179276	-1.37644	0.250479	1	ex_22
ARL17B	-0.0852839	0.0686206	-0.239188	-1.08608	0.250503	1	ex_22
MTG1	0.0184386	0.0588286	-0.0219514	0.894749	0.250636	1	ex_22
SLC6A17	-0.00828794	0.0422913	-0.0588672	-0.321161	0.250689	1	ex_22
CREB1	0.0797088	0.208219	-0.0488018	1.21567	0.250724	1	ex_22
SFI1	-0.0349174	0.0306227	-0.100457	-1.0442	0.251469	1	ex_22
HMGXB4	-0.0411584	0.0505598	-0.132877	-0.879531	0.251643	1	ex_22
RAVER2	-0.0574159	0.0267326	-0.141564	-1.33732	0.251722	1	ex_22
ALKBH8	-0.0608037	0.0642174	-0.185825	-0.953223	0.251924	1	ex_22
GRAMD1B	-0.104906	0.0476131	-0.257424	-1.3481	0.252001	1	ex_22
XPR1	-0.0353647	0.0644109	-0.13514	-0.694694	0.252181	1	ex_22
REV3L	0.0414146	0.114699	-0.0318701	1.10761	0.252474	1	ex_22
TM2D1	-0.0805326	0.0406992	-0.201764	-1.30198	0.252732	1	ex_22
CEP78	-0.0602682	0.0174897	-0.138026	-1.51912	0.253189	1	ex_22
KIFAP3	0.0629903	0.1842	-0.0582195	1.01855	0.253554	1	ex_22
CRYL1	-0.0260006	0.0868419	-0.138843	-0.451605	0.253622	1	ex_22
PHF20	0.0485222	0.104279	-0.00723423	1.70566	0.254338	1	ex_22
PLD3	-0.0761414	0.0415613	-0.193844	-1.26789	0.254338	1	ex_22
PRPF40A	-0.0270191	0.11507	-0.169108	-0.372698	0.254354	1	ex_22
NR2F1	0.0081773	0.0252349	-0.00888026	0.939595	0.254397	1	ex_22
AZIN1	0.0688892	0.172036	-0.0342573	1.30902	0.254583	1	ex_22
KMT2E	-0.0456651	0.0589113	-0.150242	-0.855853	0.254592	1	ex_22
NRIP1	-0.0517124	0.073791	-0.177216	-0.807583	0.255014	1	ex_22
C12orf76	0.0677366	0.184631	-0.0491582	1.13573	0.255591	1	ex_22
SUGP1	-0.0659738	0.0469622	-0.17891	-1.14495	0.255758	1	ex_22
SNW1	0.0414944	0.109126	-0.0261376	1.2025	0.255807	1	ex_22
PID1	0.000689445	0.00276205	-0.00138316	0.651976	0.256199	1	ex_22
MLIP	-0.0871566	0.0312587	-0.205572	-1.44258	0.256237	1	ex_22
MPC1	0.00432078	0.11087	-0.102228	0.0794806	0.256371	1	ex_22
RNF213	0.025704	0.0851829	-0.033775	0.847003	0.256402	1	ex_22
EXD3	-0.0803582	0.0661967	-0.226913	-1.07468	0.256484	1	ex_22
TMEM178B	-0.0407081	0.13527	-0.216686	-0.453387	0.256552	1	ex_22
FAM151B	-0.0301525	0.0638564	-0.124161	-0.62864	0.256586	1	ex_22
C11orf54	0.00289975	0.0632558	-0.0574563	0.0941645	0.256792	1	ex_22
CCDC186	0.00426448	0.0143684	-0.00583948	0.827223	0.257524	1	ex_22
DRG1	0.0545002	0.161243	-0.0522425	1.00071	0.257543	1	ex_22
GMPS	0.0109049	0.0877702	-0.0659604	0.27806	0.257634	1	ex_22
SRPK2	0.107834	0.478625	-0.262958	0.569998	0.257653	1	ex_22
MAX	0.0662226	0.166727	-0.0342813	1.29143	0.257865	1	ex_22
MRPS28	0.0306024	0.0918846	-0.0306797	0.978746	0.258231	1	ex_22
SPIRE1	-0.0360231	0.043305	-0.115351	-0.890024	0.25833	1	ex_22
CTTN	-0.0277857	0.0684086	-0.12398	-0.566135	0.258438	1	ex_22
MEF2A	-0.0958144	0.0835001	-0.275129	-1.04728	0.258898	1	ex_22
ADNP2	-0.0505092	0.0289996	-0.130018	-1.2451	0.259279	1	ex_22
FDX1	0.0173283	0.0577799	-0.0231233	0.839593	0.259506	1	ex_22
BCL7A	-0.0543836	0.0326331	-0.1414	-1.22494	0.259681	1	ex_22
KCND3	-0.24633	0.729615	-1.22228	-0.494698	0.260167	1	ex_22
CCNL2	-0.0242066	0.101905	-0.150318	-0.376206	0.260228	1	ex_22
MAPRE2	-0.0934866	0.0190874	-0.206061	-1.62764	0.26038	1	ex_22
BCL2	-0.047688	0.0832309	-0.178607	-0.713929	0.261773	1	ex_22
ZNF44	0.00584785	0.0204454	-0.00874967	0.785173	0.262212	1	ex_22
IQUB	-0.0210602	0.0599484	-0.102069	-0.509541	0.262227	1	ex_22
PRXL2A	0.0568247	0.14017	-0.0265206	1.3363	0.262312	1	ex_22
HMGCR	0.0266463	0.120641	-0.0673482	0.555626	0.262899	1	ex_22
DNAAF4	0.0242605	0.0882763	-0.0397552	0.742782	0.263135	1	ex_22
NTRK3	-0.0929643	0.0556462	-0.241575	-1.22607	0.263267	1	ex_22
ZNF559	0.0177921	0.0962177	-0.0606335	0.444649	0.263572	1	ex_22
ZMAT4	-0.124145	0.0331282	-0.281419	-1.54712	0.263729	1	ex_22
DNAH14	-0.0544285	0.122614	-0.231471	-0.602555	0.26383	1	ex_22
TCF20	-0.0619498	0.0214581	-0.145358	-1.45573	0.264237	1	ex_22
PILRB	-0.0124625	0.0347375	-0.0596625	-0.5175	0.264382	1	ex_22
RAB2A	0.0643144	0.145736	-0.0171073	1.54816	0.264429	1	ex_22
KIAA1841	0.0105369	0.0984444	-0.0773706	0.234927	0.264457	1	ex_22
BACH2	-0.0997117	0.153506	-0.352929	-0.771793	0.265034	1	ex_22
LMO3	0.161299	0.564729	-0.242131	0.783631	0.265065	1	ex_22
PCSK1	0.037296	0.134369	-0.0597772	0.753028	0.26531	1	ex_22
CBL	-0.0301052	0.0284325	-0.0886429	-1.00798	0.265935	1	ex_22
VPS37B	-0.00985255	0.0441453	-0.0638504	-0.357619	0.266688	1	ex_22
TET2	-0.0286466	0.0471927	-0.104486	-0.740332	0.267309	1	ex_22
RDH11	0.0640766	0.141929	-0.013776	1.61315	0.267493	1	ex_22
RNMT	0.0611422	0.164629	-0.0423445	1.15799	0.267535	1	ex_22
GIT2	-0.0380363	0.068544	-0.144616	-0.69947	0.267613	1	ex_22
MINDY3	-0.0667941	0.0193174	-0.152906	-1.52029	0.267727	1	ex_22
LTO1	-0.00336323	0.0392951	-0.0460216	-0.154526	0.267735	1	ex_22
BTBD7	0.0109312	0.0331059	-0.0112434	0.966183	0.267744	1	ex_22
DNAJC2	0.0517056	0.125078	-0.0216665	1.38119	0.267933	1	ex_22
RUNDC3B	-0.0682568	0.013652	-0.150166	-1.63329	0.267965	1	ex_22
NMRK1	-0.00873399	0.0581881	-0.0756561	-0.255795	0.269398	1	ex_22
PRRT2	-0.021699	0.0486418	-0.0920398	-0.604617	0.269857	1	ex_22
THUMPD1	0.0225045	0.0998539	-0.0548449	0.570244	0.27026	1	ex_22
OCRL	0.00321289	0.0699357	-0.0635099	0.0943777	0.270691	1	ex_22
RNF19A	0.00251423	0.0279249	-0.0228965	0.193926	0.271252	1	ex_22
BOD1L1	-0.0651953	0.0297637	-0.160154	-1.34564	0.271407	1	ex_22
SLF1	0.0723933	0.177811	-0.0330245	1.34596	0.27156	1	ex_22
APPL1	0.0363013	0.110348	-0.0377454	0.960869	0.271872	1	ex_22
CCDC39	0.0106617	0.0491775	-0.0278541	0.542544	0.272317	1	ex_22
PCNP	0.036354	0.103786	-0.0310778	1.05666	0.272514	1	ex_22
GRIN2B	0.0771447	0.166899	-0.0126093	1.68461	0.272621	1	ex_22
ORC3	0.0372982	0.0998164	-0.02522	1.16931	0.272734	1	ex_22
MARS1	-0.0365273	0.0326662	-0.105721	-1.03467	0.273336	1	ex_22
SMIM14	0.0439187	0.106798	-0.0189602	1.36897	0.274036	1	ex_22
JPH4	-0.0164071	0.128737	-0.161552	-0.221553	0.27417	1	ex_22
ASAP2	-0.00619121	0.120091	-0.132473	-0.0960911	0.274586	1	ex_22
FRAS1	-0.0255883	0.100873	-0.152049	-0.396581	0.274926	1	ex_22
SGPP2	-0.102637	0.0531567	-0.258431	-1.29123	0.274981	1	ex_22
CBWD6	-0.0326548	0.0673383	-0.132648	-0.640067	0.274984	1	ex_22
NUP58	0.0351914	0.0998292	-0.0294464	1.06708	0.275258	1	ex_22
MSH4	-0.0614572	0.0510041	-0.173919	-1.07107	0.275325	1	ex_22
SCN1A	0.0610666	0.146966	-0.0248326	1.39336	0.275403	1	ex_22
QRICH1	-0.0198801	0.0628834	-0.102644	-0.47079	0.275473	1	ex_22
DDHD1	-0.0426043	0.0427716	-0.12798	-0.978062	0.275705	1	ex_22
PITRM1	-0.0456009	0.0169231	-0.108125	-1.42947	0.275802	1	ex_22
NCBP3	-0.0257863	0.0883661	-0.139939	-0.442744	0.276017	1	ex_22
MAP2K6	0.0168426	0.0943277	-0.0606426	0.426027	0.276086	1	ex_22
CALM3	0.110522	0.571251	-0.350208	0.470164	0.27621	1	ex_22
SLC25A23	0.0191553	0.0749155	-0.0366049	0.673307	0.276939	1	ex_22
PNPLA7	-0.101792	0.130817	-0.3344	-0.857701	0.277082	1	ex_22
AGK	0.0187098	0.0616373	-0.0242176	0.854245	0.277465	1	ex_22
HDAC3	-0.00386664	0.104407	-0.11214	-0.0699936	0.277813	1	ex_22
XXYLT1	0.0167228	0.061811	-0.0283654	0.726934	0.278871	1	ex_22
AKAP10	-0.0317118	0.0657502	-0.129174	-0.637725	0.279063	1	ex_22
GRIK2	0.0450081	0.238957	-0.148941	0.454833	0.27921	1	ex_22
NAA35	-0.022427	0.040359	-0.085213	-0.700095	0.279305	1	ex_22
PHF14	-0.0721944	0.062476	-0.206865	-1.0507	0.279511	1	ex_22
CWC22	0.0555036	0.126872	-0.0158651	1.52427	0.279553	1	ex_22
RBMS3	-0.064188	0.0659491	-0.194325	-0.96672	0.279693	1	ex_22
ST8SIA3	0.0405603	0.126438	-0.0453177	0.925694	0.279741	1	ex_22
NAE1	0.00187082	0.0970372	-0.0932956	0.0385298	0.279826	1	ex_22
PDZRN3	-0.0993032	0.228734	-0.42734	-0.593319	0.280317	1	ex_22
VWC2L	-0.0159045	0.053944	-0.085753	-0.446283	0.280547	1	ex_22
OSTF1	0.00343549	0.0110413	-0.0041703	0.885305	0.280767	1	ex_22
SP3	-0.0134429	0.103526	-0.130412	-0.225254	0.280815	1	ex_22
UFM1	0.0134584	0.0509205	-0.0240037	0.704124	0.280864	1	ex_22
PDZD2	0.000550747	0.00303668	-0.00193519	0.434221	0.280933	1	ex_22
TLE5	0.0287146	0.105822	-0.0483928	0.729885	0.281021	1	ex_22
SELENOI	0.0421924	0.0989433	-0.0145586	1.45717	0.281488	1	ex_22
HPCA	0.0797602	0.214792	-0.0552716	1.15771	0.281539	1	ex_22
GBF1	-0.0435687	0.0892958	-0.176433	-0.642708	0.28178	1	ex_22
HDX	-0.088962	0.046162	-0.224086	-1.29039	0.281812	1	ex_22
ATAD2B	-0.0561399	0.0172294	-0.129509	-1.4997	0.282291	1	ex_22
FOXK1	-0.0673208	0.0187593	-0.153401	-1.53283	0.282604	1	ex_22
GTF3A	0.0849124	0.197491	-0.027666	1.47831	0.282683	1	ex_22
TSHZ1	-0.0786377	0.241705	-0.398981	-0.481131	0.28275	1	ex_22
SLC25A32	0.0220054	0.0638813	-0.0198704	1.02995	0.282809	1	ex_22
PHACTR3	-0.0711002	0.0857853	-0.227986	-0.888252	0.282873	1	ex_22
SLC1A1	0.0146677	0.110181	-0.0808454	0.300987	0.283041	1	ex_22
NRG1	0.00118153	0.0231351	-0.0207721	0.105484	0.283052	1	ex_22
KLF7	0.0056896	0.0179306	-0.00655135	0.910992	0.283079	1	ex_22
FGD4	-0.033346	0.064277	-0.130969	-0.669484	0.28321	1	ex_22
CEP83	-0.0602129	0.0560139	-0.17644	-1.01539	0.283232	1	ex_22
JMY	0.0074355	0.093975	-0.079104	0.168401	0.283691	1	ex_22
ST6GAL2	-0.0841512	0.206992	-0.375294	-0.566502	0.283695	1	ex_22
GMDS	-0.10544	0.0357376	-0.246617	-1.46382	0.28391	1	ex_22
RPL31	0.0423317	0.119503	-0.0348397	1.07512	0.284363	1	ex_22
RASGRP1	0.0269081	0.164969	-0.111153	0.381997	0.284528	1	ex_22
PRKCI	-0.0181154	0.089816	-0.126047	-0.328965	0.284677	1	ex_22
ZNF81	0.0186439	0.0690338	-0.0317459	0.725174	0.284971	1	ex_22
DICER1	-0.0450313	0.0243673	-0.11443	-1.27178	0.28501	1	ex_22
SFXN1	-0.0582021	0.0252582	-0.141662	-1.36681	0.285033	1	ex_22
EIF3J	0.0287397	0.0735145	-0.0160352	1.25804	0.28511	1	ex_22
KANSL3	-0.0299095	0.042472	-0.102291	-0.809895	0.285184	1	ex_22
FLCN	-0.0595911	0.027436	-0.146618	-1.34207	0.285458	1	ex_22
LRPPRC	-0.0636318	0.074005	-0.201269	-0.906125	0.285498	1	ex_22
SSX2IP	-0.0502434	0.0260016	-0.126488	-1.29156	0.285518	1	ex_22
PTPN1	-0.00350676	0.0329395	-0.039953	-0.188582	0.285848	1	ex_22
MGRN1	0.0183626	0.0523977	-0.0156725	1.05744	0.285871	1	ex_22
GNAI3	0.0148499	0.0430054	-0.0133056	1.03373	0.285975	1	ex_22
OTOGL	0.033955	0.132198	-0.0642881	0.677407	0.28612	1	ex_22
TP53BP1	-0.0535234	0.0415142	-0.148561	-1.10382	0.286422	1	ex_22
DNAJC9	0.0273502	0.0932441	-0.0385437	0.813512	0.286428	1	ex_22
GABRA4	-0.0436314	0.0502581	-0.137521	-0.910815	0.286505	1	ex_22
RIMBP2	-0.112633	0.0536561	-0.278923	-1.32755	0.286673	1	ex_22
PSIP1	0.0774353	0.419848	-0.264977	0.443239	0.286674	1	ex_22
TRAF3IP1	-0.0270401	0.0823216	-0.136402	-0.484609	0.286675	1	ex_22
RBM27	0.0490539	0.17484	-0.0767327	0.764341	0.286711	1	ex_22
YWHAG	0.200604	1.01356	-0.612356	0.483636	0.286979	1	ex_22
KCNC2	-0.0108016	0.137508	-0.159111	-0.142747	0.287731	1	ex_22
FEM1B	0.0201152	0.0951985	-0.054968	0.525086	0.288035	1	ex_22
TBCA	0.0276185	0.0838928	-0.0286557	0.96192	0.288402	1	ex_22
CPNE3	0.0334041	0.0783818	-0.0115736	1.45563	0.288558	1	ex_22
XPO5	-0.0601217	0.0139351	-0.134178	-1.59116	0.288799	1	ex_22
SRFBP1	0.0340943	0.0961527	-0.027964	1.07679	0.289085	1	ex_22
SLC25A53	-0.0378169	0.0703152	-0.145949	-0.685456	0.289568	1	ex_22
RAP1GDS1	-0.0615465	0.0426885	-0.165782	-1.15728	0.289731	1	ex_22
FRMD4A	-0.161789	0.0371985	-0.360777	-1.59357	0.289832	1	ex_22
ADARB1	-0.00256881	0.0666445	-0.0717821	-0.0727428	0.289843	1	ex_22
SAR1B	0.0378472	0.0992859	-0.0235915	1.20737	0.290042	1	ex_22
SCGB2B2	-0.0763819	0.113553	-0.266317	-0.788194	0.290364	1	ex_22
SMS	0.0330113	0.134609	-0.068586	0.636838	0.290586	1	ex_22
SSBP2	-0.0588533	0.0537679	-0.171475	-1.02423	0.290741	1	ex_22
MTUS2	-0.0500811	0.728374	-0.828536	-0.126092	0.291212	1	ex_22
BBS9	-0.0855303	0.0567919	-0.227852	-1.17786	0.291266	1	ex_22
NPAT	-0.0233763	0.0487194	-0.095472	-0.635499	0.291782	1	ex_22
TLK2	-0.00956693	0.0289349	-0.0480687	-0.487012	0.292338	1	ex_22
MMP24	-0.0603654	0.0402116	-0.160942	-1.17635	0.292352	1	ex_22
ASXL1	0.0150018	0.0430832	-0.0130795	1.04707	0.292851	1	ex_22
DYSF	-0.00239649	0.0496813	-0.0544743	-0.0901926	0.293033	1	ex_22
NUP54	-0.0115935	0.120072	-0.143259	-0.172579	0.293182	1	ex_22
SPTLC2	0.0137473	0.0443682	-0.0168736	0.87993	0.293379	1	ex_22
CWF19L1	-0.0158712	0.0496563	-0.0813986	-0.474716	0.293475	1	ex_22
SETBP1	-0.181352	0.0960536	-0.458757	-1.28131	0.293504	1	ex_22
PCDH7	0.225332	1.09894	-0.648273	0.50554	0.29353	1	ex_22
LNX1	-0.0334931	0.109562	-0.176548	-0.458881	0.293674	1	ex_22
KCMF1	0.0399484	0.097205	-0.0173083	1.36748	0.293839	1	ex_22
ELAPOR1	-0.069508	0.020694	-0.15971	-1.51031	0.294158	1	ex_22
UCHL1	0.047651	0.22426	-0.128958	0.528819	0.294643	1	ex_22
CALN1	-0.155475	0.0957527	-0.406703	-1.21295	0.294696	1	ex_22
EPHA3	-0.111319	0.0996626	-0.3223	-1.03412	0.294734	1	ex_22
ERO1B	0.0587119	0.190617	-0.0731927	0.872398	0.294838	1	ex_22
PKD2	-0.0570728	0.0200493	-0.134195	-1.45044	0.294899	1	ex_22
SLC20A1	0.0404192	0.102253	-0.0214141	1.28119	0.295374	1	ex_22
HEATR5B	-0.0466407	0.0230877	-0.116369	-1.311	0.295594	1	ex_22
RAPGEF1	-0.0317089	0.0517714	-0.115189	-0.744466	0.295866	1	ex_22
ZNF587B	-0.0223289	0.0743444	-0.119002	-0.452699	0.295987	1	ex_22
EWSR1	0.0531985	0.16534	-0.0589431	0.929781	0.296049	1	ex_22
ZNF585A	-0.0487893	0.12141	-0.218989	-0.561843	0.296395	1	ex_22
PCDH19	0.00466298	0.0157003	-0.00637438	0.828031	0.296674	1	ex_22
PIK3C2A	-0.0349203	0.113772	-0.183612	-0.460298	0.297073	1	ex_22
IL1RAPL2	0.0197221	0.198582	-0.159138	0.216117	0.297135	1	ex_22
CLSTN3	-0.0064085	0.0606791	-0.0734961	-0.187224	0.297251	1	ex_22
NAA25	0.00715145	0.0287457	-0.0144428	0.649088	0.297263	1	ex_22
HSD17B4	-0.0644581	0.0260456	-0.154962	-1.39592	0.297632	1	ex_22
TMEM67	-0.00458576	0.0561676	-0.0653391	-0.147941	0.297646	1	ex_22
MADD	-0.0340984	0.0273918	-0.0955886	-1.08687	0.297769	1	ex_22
NDUFS1	0.0697664	0.268014	-0.128482	0.68974	0.298163	1	ex_22
TGS1	-0.0347217	0.0169564	-0.0863998	-1.31687	0.298911	1	ex_22
PDE7A	0.0053921	0.0518217	-0.0410374	0.227621	0.299226	1	ex_22
XYLT1	-0.00399534	0.0294866	-0.0374772	-0.233879	0.29959	1	ex_22
GNAQ	-0.0635479	0.0639128	-0.191008	-0.977177	0.299822	1	ex_22
LRCH3	-0.0416651	0.0146301	-0.0979603	-1.45061	0.299872	1	ex_22
ATP6V1C1	0.0372074	0.123396	-0.0489811	0.846113	0.300247	1	ex_22
OTUD7A	-0.0902104	0.323814	-0.504235	-0.42705	0.300458	1	ex_22
HLTF	0.0497737	0.281501	-0.181953	0.420989	0.300606	1	ex_22
SUGP2	-0.0677968	0.0259267	-0.16152	-1.41778	0.3007	1	ex_22
CERS4	-0.0956518	0.195209	-0.386513	-0.644548	0.300743	1	ex_22
SLC8A1	-0.387891	3.39762	-4.1734	-0.200832	0.300884	1	ex_22
PPM1L	-0.0425173	0.132319	-0.217354	-0.476631	0.301427	1	ex_22
SKP2	-0.0116416	0.0473091	-0.0705923	-0.387054	0.30166	1	ex_22
RUBCN	-0.0362928	0.0565411	-0.129127	-0.766236	0.301865	1	ex_22
RPS29	0.0690208	0.150589	-0.0125474	1.65847	0.302044	1	ex_22
DPP6	-0.204965	0.666902	-1.07683	-0.460763	0.302342	1	ex_22
CEMIP	0.0806992	0.308432	-0.147033	0.694532	0.302705	1	ex_22
EPC1	0.0467833	0.105699	-0.0121328	1.55634	0.303021	1	ex_22
MRPS5	0.0440098	0.115644	-0.027624	1.20415	0.303136	1	ex_22
ULK2	-0.0493235	0.0360294	-0.134676	-1.13262	0.303171	1	ex_22
TXNL4A	-0.00440314	0.0661635	-0.0749698	-0.122296	0.30337	1	ex_22
RASSF4	0.0302757	0.103362	-0.042811	0.811903	0.303667	1	ex_22
FOXP1	-0.239408	0.542017	-1.02083	-0.600481	0.303791	1	ex_22
AFF2	0.00768004	0.0284354	-0.0130753	0.725241	0.303834	1	ex_22
TMEM132B	-0.10245	0.0268233	-0.231724	-1.55329	0.303853	1	ex_22
C6orf62	0.0161895	0.0655802	-0.0332012	0.642444	0.303921	1	ex_22
CFDP1	0.0525964	0.118126	-0.0129326	1.57315	0.303923	1	ex_22
HLF	0.0312234	0.0921147	-0.0296679	1.00502	0.304383	1	ex_22
LRIG2	0.00772527	0.0243526	-0.00890209	0.910623	0.304818	1	ex_22
ABHD18	-0.0640934	0.0577388	-0.185926	-1.0311	0.305228	1	ex_22
KIF27	-0.0354345	0.018728	-0.0895969	-1.28226	0.305239	1	ex_22
CADM3	-0.0309999	0.0858821	-0.147882	-0.51983	0.305347	1	ex_22
XPO1	-0.0887491	0.0562907	-0.233789	-1.19929	0.305615	1	ex_22
XYLB	-0.0152768	0.0553382	-0.0858918	-0.424017	0.305701	1	ex_22
PPP1R12B	-0.0876359	0.0149748	-0.190247	-1.67393	0.305811	1	ex_22
BBS1	0.00649095	0.079007	-0.0660251	0.175437	0.305848	1	ex_22
HEATR5A	-0.0720516	0.0269098	-0.171013	-1.42701	0.30588	1	ex_22
CBLB	0.0264129	0.0708782	-0.0180524	1.16424	0.306138	1	ex_22
TRIM4	-0.0422072	0.064292	-0.148706	-0.776762	0.306288	1	ex_22
PSAP	0.106469	0.495189	-0.282251	0.536828	0.306554	1	ex_22
CADPS2	-0.132311	0.140905	-0.405528	-0.949157	0.306646	1	ex_22
RFLNA	-0.0755187	0.193527	-0.344564	-0.550145	0.306708	1	ex_22
SUPT3H	-0.103089	0.0252688	-0.231446	-1.57412	0.306967	1	ex_22
PPP1R12A	-0.0944141	0.0323252	-0.221153	-1.46007	0.306975	1	ex_22
COG7	0.0543217	0.123494	-0.014851	1.53917	0.30722	1	ex_22
TRIM2	-0.0683447	0.0220453	-0.158735	-1.48195	0.307225	1	ex_22
CMTM4	-0.000266668	0.048993	-0.0495263	-0.0106103	0.307306	1	ex_22
CCSER1	-0.0884981	0.0614529	-0.238449	-1.15673	0.307545	1	ex_22
NR3C1	0.0790071	0.223243	-0.0652288	1.0736	0.308175	1	ex_22
TBCE	-0.0557267	0.0228212	-0.134275	-1.39052	0.308203	1	ex_22
CCDC57	-0.122287	0.0465009	-0.291074	-1.42	0.308222	1	ex_22
TRPM3	0.0579971	0.259969	-0.143975	0.562811	0.308264	1	ex_22
TUT4	-0.0868267	0.0253099	-0.198963	-1.51759	0.309274	1	ex_22
FLOT1	0.0696764	0.155239	-0.0158859	1.59607	0.309489	1	ex_22
NDUFAF5	-0.0343171	0.0370966	-0.105731	-0.94184	0.30961	1	ex_22
DNAJC1	-0.074452	0.0205176	-0.169422	-1.53653	0.309634	1	ex_22
SETD3	0.0117561	0.0381979	-0.0146857	0.871408	0.309956	1	ex_22
FAM160B1	0.0248318	0.0687205	-0.0190569	1.10893	0.31016	1	ex_22
GLO1	0.0205621	0.0644847	-0.0233605	0.917547	0.310394	1	ex_22
CELF5	-0.0559834	0.129904	-0.241871	-0.590278	0.31193	1	ex_22
LRRTM2	0.050977	0.120424	-0.0184698	1.4387	0.312349	1	ex_22
KIF13A	-0.0630638	0.0509188	-0.177046	-1.0844	0.312628	1	ex_22
UBXN7	-0.0384147	0.0124779	-0.0893073	-1.47942	0.312747	1	ex_22
PKN2	-0.0251938	0.0627031	-0.113091	-0.561782	0.312824	1	ex_22
JADE1	-0.0287649	0.0415515	-0.0990812	-0.801779	0.312911	1	ex_22
TAB2	-0.0561056	0.0334629	-0.145674	-1.22772	0.313963	1	ex_22
MRPS16	0.0566116	0.141683	-0.0284598	1.30428	0.31404	1	ex_22
SECISBP2L	-0.0501386	0.0342691	-0.134546	-1.16423	0.31482	1	ex_22
NEBL	-0.0589694	0.0977916	-0.21573	-0.737288	0.315001	1	ex_22
PDIA3	-0.020612	0.066486	-0.10771	-0.463831	0.31526	1	ex_22
MARCHF6	-0.023305	0.180414	-0.227024	-0.224216	0.315983	1	ex_22
DYNC1LI1	0.0759782	0.17696	-0.025004	1.47466	0.316321	1	ex_22
TMEM30A	0.0943135	0.244652	-0.0560248	1.22957	0.316467	1	ex_22
SIPA1L2	-0.0605143	0.0314806	-0.152509	-1.28927	0.316662	1	ex_22
IGSF11	0.0275577	0.150602	-0.0954862	0.438966	0.316787	1	ex_22
ABCC9	-0.043602	0.030505	-0.117709	-1.15317	0.316861	1	ex_22
PDPK1	-0.0044658	0.0702942	-0.0792258	-0.117079	0.316907	1	ex_22
DGKG	-0.119888	0.168426	-0.408201	-0.814999	0.316991	1	ex_22
CYB5R4	-0.0493937	0.0193213	-0.118109	-1.40886	0.317045	1	ex_22
PACS2	-0.0396294	0.0554371	-0.134696	-0.81703	0.317332	1	ex_22
ATL2	-0.028986	0.0378496	-0.0958217	-0.850019	0.317501	1	ex_22
MTMR9	0.0048543	0.0161474	-0.00643876	0.842486	0.317819	1	ex_22
IQSEC2	-0.0343548	0.0556257	-0.124335	-0.74832	0.317876	1	ex_22
AGGF1	0.0102942	0.0414594	-0.0208711	0.647393	0.318615	1	ex_22
NDFIP1	0.105548	0.240085	-0.0289892	1.53764	0.318818	1	ex_22
HOMER1	-0.112853	0.104944	-0.330649	-1.01556	0.318857	1	ex_22
MTMR3	-0.0220671	0.0821926	-0.126327	-0.414836	0.319276	1	ex_22
ACTN4	-0.0698394	0.121356	-0.261035	-0.715932	0.319358	1	ex_22
MAPKAPK5	-0.0481988	0.080612	-0.17701	-0.733385	0.320142	1	ex_22
SLC7A8	-0.0349958	0.0374322	-0.107424	-0.947016	0.320306	1	ex_22
SMAP1	-0.0930728	0.0311601	-0.217306	-1.46837	0.320442	1	ex_22
ZNF706	-0.0426423	0.241268	-0.326552	-0.29438	0.320613	1	ex_22
TRAK2	-0.0626643	0.047336	-0.172665	-1.11654	0.320697	1	ex_22
HDHD2	-0.0093143	0.0754375	-0.0940661	-0.215402	0.320962	1	ex_22
CLMP	-0.00694309	0.0352206	-0.0491068	-0.322747	0.321005	1	ex_22
CACUL1	-0.0468205	0.047574	-0.141215	-0.972159	0.321519	1	ex_22
ARHGEF2	-0.025353	0.0330879	-0.0837938	-0.850277	0.321733	1	ex_22
ATG13	0.0262637	0.0671962	-0.0146688	1.25758	0.321844	1	ex_22
YTHDF3	0.0224455	0.0767635	-0.0318725	0.809903	0.322006	1	ex_22
NRXN2	-0.0582193	0.0221365	-0.138575	-1.42003	0.322185	1	ex_22
RAD21	0.0426097	0.108379	-0.02316	1.26979	0.322315	1	ex_22
PRMT7	-0.00955832	0.0380111	-0.0571277	-0.393824	0.32234	1	ex_22
DRP2	-0.0520713	0.0197589	-0.123902	-1.42082	0.322673	1	ex_22
SRGAP2C	0.0168557	0.0596754	-0.0259641	0.771524	0.323257	1	ex_22
PDE4B	0.00751529	0.0315074	-0.0164768	0.61394	0.32354	1	ex_22
CHKA	-0.0480246	0.0397636	-0.135813	-1.0722	0.323733	1	ex_22
FBXO11	-0.0296564	0.0848265	-0.144139	-0.507722	0.323779	1	ex_22
IFRD1	0.0566077	0.133371	-0.0201551	1.44535	0.324025	1	ex_22
CPEB1	0.0206133	0.0991341	-0.0579075	0.51453	0.324172	1	ex_22
CDYL2	0.0197909	0.0970409	-0.0574591	0.502129	0.324465	1	ex_22
UPF3B	-0.0192286	0.100908	-0.139366	-0.313703	0.324487	1	ex_22
CPNE8	-0.0485909	0.0268732	-0.124055	-1.26201	0.324738	1	ex_22
CAMKMT	-0.00504752	0.114241	-0.124336	-0.0829327	0.324768	1	ex_22
PCYOX1	0.00168382	0.0662966	-0.0629289	0.051077	0.325457	1	ex_22
GALNT1	-0.0559332	0.0539786	-0.165845	-0.997409	0.325567	1	ex_22
SRSF10	0.0576071	0.235966	-0.120752	0.633037	0.326005	1	ex_22
NISCH	0.0754936	0.188477	-0.0374898	1.30962	0.326098	1	ex_22
SRSF1	0.0528324	0.129476	-0.0238109	1.35106	0.326437	1	ex_22
PRPF8	0.0461629	0.171517	-0.0791907	0.721779	0.327016	1	ex_22
THRAP3	-0.0390386	0.0124099	-0.0904872	-1.4872	0.32703	1	ex_22
RPS6KA2	-0.197204	0.349136	-0.743544	-0.707457	0.32733	1	ex_22
ARL6IP6	-0.000904753	0.0652391	-0.0670486	-0.0268095	0.327503	1	ex_22
CELF2	-0.0738014	0.0615169	-0.20912	-1.06895	0.328049	1	ex_22
SEC31B	-0.0473619	0.0505027	-0.145226	-0.948532	0.328144	1	ex_22
OSBPL3	-0.077387	0.0324164	-0.18719	-1.38134	0.328392	1	ex_22
BCLAF1	-0.0658464	0.0316002	-0.163293	-1.32438	0.328483	1	ex_22
PURA	0.017096	0.0738969	-0.039705	0.58991	0.328638	1	ex_22
CLSTN2	5.83666e-06	0.000118059	-0.000106385	0.101938	0.329274	1	ex_22
PPP3R1	-0.0582486	0.153058	-0.269555	-0.540281	0.329686	1	ex_22
CDC16	-0.00823185	0.0648533	-0.081317	-0.220758	0.329699	1	ex_22
PAK2	-0.0711019	0.0304632	-0.172667	-1.3721	0.329816	1	ex_22
SLC25A3	0.087613	0.201727	-0.0265009	1.5048	0.329938	1	ex_22
TRIM9	-0.0536477	0.0390585	-0.146354	-1.1342	0.329968	1	ex_22
ZFR	0.010936	0.0607333	-0.0388613	0.430429	0.330042	1	ex_22
ACTN1	-0.00418875	0.0689927	-0.0773702	-0.112184	0.330478	1	ex_22
UBE2E2	-0.0919322	0.0610963	-0.244961	-1.17745	0.330487	1	ex_22
SEC23A	-0.0167558	0.099075	-0.132587	-0.283523	0.331	1	ex_22
ZC3H15	0.0595393	0.143607	-0.0245287	1.3881	0.331074	1	ex_22
ATAD2	-0.037204	0.0578747	-0.132283	-0.766928	0.331079	1	ex_22
SMURF1	-0.0507005	0.0277884	-0.129189	-1.26605	0.331827	1	ex_22
LAMC1	-0.00190498	0.0261449	-0.0299549	-0.133109	0.333318	1	ex_22
SNAP25	-0.0281327	0.658616	-0.714882	-0.0802901	0.334045	1	ex_22
CLINT1	-0.0578171	0.0507088	-0.166343	-1.04417	0.334651	1	ex_22
AKAP7	0.00923109	0.0511993	-0.0327371	0.431103	0.334674	1	ex_22
ATG16L1	0.0439497	0.106573	-0.0186738	1.37552	0.335052	1	ex_22
BRINP2	-0.0572484	0.0746452	-0.189142	-0.850722	0.335204	1	ex_22
MAP3K10	-0.0224287	0.0528596	-0.097717	-0.583881	0.335331	1	ex_22
TMEM181	-0.0254414	0.0585739	-0.109457	-0.593513	0.335436	1	ex_22
C8orf44	0.0172579	0.0478789	-0.0133631	1.10463	0.335517	1	ex_22
NFYC	-0.0214651	0.0486079	-0.0915382	-0.600386	0.335624	1	ex_22
VMP1	0.00807023	0.0843038	-0.0681634	0.207485	0.335946	1	ex_22
CNBP	0.0904098	0.22828	-0.0474602	1.28527	0.336221	1	ex_22
NOVA2	-0.00904788	0.0274121	-0.0455079	-0.486383	0.336522	1	ex_22
IFT43	-0.0234619	0.107174	-0.154098	-0.352003	0.336978	1	ex_22
ARMC9	-0.0339684	0.222238	-0.290175	-0.259856	0.33704	1	ex_22
RIT2	-0.0792037	0.0603937	-0.218801	-1.11203	0.337224	1	ex_22
NSD2	-0.0763325	0.0414308	-0.194096	-1.27042	0.337394	1	ex_22
THRA	0.05352	0.155848	-0.0488083	1.02511	0.337469	1	ex_22
SLC12A5	0.075086	0.223552	-0.0733796	0.991245	0.337535	1	ex_22
AMY2B	0.042559	0.102326	-0.0172077	1.39566	0.3377	1	ex_22
MAST3	-0.0320815	0.0376418	-0.101805	-0.90183	0.337732	1	ex_22
LRRC37A3	-0.0149699	0.0336416	-0.0635814	-0.60357	0.337926	1	ex_22
CHD5	-0.092787	0.0568578	-0.242432	-1.21527	0.338118	1	ex_22
SFMBT1	0.00665288	0.0225298	-0.00922401	0.821282	0.338331	1	ex_22
RHBDL3	-0.0103972	0.0657329	-0.0865273	-0.267675	0.338537	1	ex_22
NDRG3	-0.0409723	0.0268414	-0.108786	-1.18419	0.339225	1	ex_22
SGK1	-0.0795716	0.0840922	-0.243236	-0.952914	0.339278	1	ex_22
EFHD2	0.0563521	0.129409	-0.0167049	1.51181	0.339282	1	ex_22
MTFMT	-0.0562	0.0505691	-0.162969	-1.03167	0.33936	1	ex_22
ATP2C1	-0.0443008	0.0153101	-0.103912	-1.45658	0.339738	1	ex_22
ZCCHC17	0.0599557	0.139739	-0.0198276	1.47288	0.340018	1	ex_22
SREK1	0.0290243	0.0760965	-0.0180479	1.2085	0.34028	1	ex_22
CDH22	-0.089134	0.0339869	-0.212255	-1.41893	0.341472	1	ex_22
BRSK2	-0.0176936	0.119208	-0.154595	-0.253312	0.341479	1	ex_22
WAC	0.0148856	0.136428	-0.106657	0.240041	0.34159	1	ex_22
FAM13C	-0.0553734	0.0452591	-0.156006	-1.07848	0.341616	1	ex_22
CRY2	0.0547878	0.128788	-0.0192122	1.45111	0.3419	1	ex_22
NCAN	-0.0256955	0.0831255	-0.134516	-0.462799	0.34212	1	ex_22
PUM3	-0.0543907	0.0335502	-0.142332	-1.21222	0.342988	1	ex_22
ZNF280D	-0.0459392	0.0237208	-0.115599	-1.29255	0.343168	1	ex_22
SH3BGRL	-0.016401	0.0383485	-0.0711505	-0.587136	0.343593	1	ex_22
CAMSAP2	-0.0485978	0.138142	-0.235337	-0.510068	0.343729	1	ex_22
GABRA1	0.0750357	0.240747	-0.0906754	0.887492	0.343893	1	ex_22
DNM2	-0.0218653	0.084323	-0.128054	-0.403577	0.343936	1	ex_22
WDR92	-0.00304217	0.0178347	-0.023919	-0.285605	0.344017	1	ex_22
NME7	-0.0431688	0.0191339	-0.105471	-1.35804	0.34426	1	ex_22
SULT4A1	0.0368316	0.0866958	-0.0130327	1.4477	0.344884	1	ex_22
LANCL1	0.0527575	0.196841	-0.0913257	0.717661	0.345366	1	ex_22
CYP46A1	-0.0437413	0.0713698	-0.158852	-0.74477	0.345651	1	ex_22
RSRC2	0.0907789	0.26689	-0.0853319	1.01029	0.345835	1	ex_22
MAPK6	0.023823	0.0659622	-0.0183162	1.10805	0.346076	1	ex_22
SRGAP1	-0.0237214	0.103145	-0.150587	-0.366474	0.346086	1	ex_22
FNBP4	-0.0473585	0.0814058	-0.176123	-0.72086	0.34619	1	ex_22
XKR6	-0.0159537	0.377132	-0.40904	-0.0795467	0.346286	1	ex_22
EIF2AK2	0.0742073	0.168954	-0.0205392	1.53508	0.346363	1	ex_22
PKNOX1	-0.107934	0.0548728	-0.270742	-1.29938	0.346453	1	ex_22
UBE2E1	-0.0720965	0.0311834	-0.175377	-1.36819	0.346599	1	ex_22
INPP5F	0.0707461	0.247985	-0.106492	0.782334	0.346644	1	ex_22
MTF2	0.0118899	0.082514	-0.0587341	0.329971	0.346692	1	ex_22
ATP6V1E1	0.0181606	0.0675197	-0.0311985	0.721127	0.346948	1	ex_22
IGF1R	0.100101	0.469465	-0.269263	0.531167	0.347056	1	ex_22
STXBP1	-0.0411849	0.126582	-0.208952	-0.481149	0.34723	1	ex_22
UBE2N	0.0482683	0.119202	-0.0226651	1.3337	0.347256	1	ex_22
PXK	0.0088157	0.124988	-0.107357	0.148731	0.347667	1	ex_22
EXOG	0.0386251	0.0924362	-0.0151861	1.40684	0.347811	1	ex_22
MRPS27	-0.0440395	0.0595405	-0.147619	-0.833325	0.34875	1	ex_22
RHOBTB2	0.0990874	0.326851	-0.128676	0.852673	0.348783	1	ex_22
MAU2	-0.0497957	0.0810549	-0.180646	-0.745872	0.348886	1	ex_22
N4BP2L2	-0.0827906	0.257831	-0.423412	-0.476384	0.349154	1	ex_22
WDR43	0.0223709	0.107318	-0.0625757	0.516161	0.349176	1	ex_22
ADAM9	-0.000817045	0.00405302	-0.00568711	-0.328821	0.349177	1	ex_22
RNF138	0.0108618	0.0335848	-0.0118613	0.936875	0.349333	1	ex_22
CSNK2A2	0.0289917	0.0940895	-0.0361062	0.87288	0.349579	1	ex_22
FOXK2	-0.0321071	0.103624	-0.167838	-0.463627	0.349651	1	ex_22
UBE2H	-0.0205889	0.0545457	-0.0957235	-0.537084	0.349828	1	ex_22
EIF3A	-0.000818206	0.088177	-0.0898135	-0.0180196	0.350825	1	ex_22
FARS2	-0.0828203	0.0581631	-0.223804	-1.15138	0.350866	1	ex_22
CDK14	-0.0949555	0.0279056	-0.217817	-1.51479	0.350902	1	ex_22
NDUFA9	-0.0279025	0.0356275	-0.0914326	-0.860821	0.350923	1	ex_22
MDH1	-0.009815	0.154753	-0.174383	-0.116894	0.351057	1	ex_22
CCND3	-0.0673605	0.245683	-0.380404	-0.421744	0.351161	1	ex_22
ADAM17	0.00298711	0.0672106	-0.0612364	0.0911602	0.351611	1	ex_22
RTTN	0.00443471	0.0856346	-0.0767652	0.107043	0.351762	1	ex_22
ARIH1	-0.0155758	0.0527978	-0.0839494	-0.446489	0.351775	1	ex_22
ZNF146	-0.000109009	0.0674957	-0.0677138	-0.00316035	0.352172	1	ex_22
ZNF655	-0.00512642	0.0283407	-0.0385935	-0.300223	0.352391	1	ex_22
ARF1	0.0601962	0.175662	-0.0552697	1.02179	0.352838	1	ex_22
VPS50	0.00298271	0.0497471	-0.0437817	0.12501	0.353145	1	ex_22
INSR	-0.0602445	0.0366534	-0.157143	-1.21857	0.353241	1	ex_22
GUCY1A2	-0.0524103	0.078182	-0.183003	-0.786588	0.353282	1	ex_22
KHDRBS1	-0.0497918	0.0254259	-0.125009	-1.29744	0.353365	1	ex_22
GALNT13	-0.068132	0.0648419	-0.201106	-1.00423	0.353502	1	ex_22
LRP1	0.0224138	0.121649	-0.0768211	0.44269	0.353805	1	ex_22
GALNT9	-0.0458498	0.142912	-0.234612	-0.47607	0.35394	1	ex_22
XPA	-0.00450953	0.112352	-0.121371	-0.0756322	0.354225	1	ex_22
UBC	0.154274	1.05036	-0.74181	0.337436	0.354637	1	ex_22
LRRC8D	-0.0683996	0.0489827	-0.185782	-1.14209	0.354729	1	ex_22
CNOT10	-0.0460153	0.0764782	-0.168509	-0.73627	0.355092	1	ex_22
ZNF133	-0.0626548	0.0495441	-0.174854	-1.0945	0.35522	1	ex_22
DGKH	-0.074974	0.0478387	-0.197787	-1.19651	0.355625	1	ex_22
SLC22A15	-0.0012794	0.019788	-0.0223468	-0.119027	0.355629	1	ex_22
LHFPL4	-0.0580855	0.0347321	-0.150903	-1.22655	0.355743	1	ex_22
CBLN2	-0.0156701	0.0719412	-0.103281	-0.350559	0.35587	1	ex_22
IFTAP	0.00690415	0.0230781	-0.00926984	0.836645	0.355927	1	ex_22
CNRIP1	0.0545455	0.129455	-0.0203636	1.42716	0.356433	1	ex_22
ALG9	-0.028113	0.0583582	-0.114584	-0.637212	0.356648	1	ex_22
EEF1A2	-0.0568084	0.0205095	-0.134126	-1.44006	0.356674	1	ex_22
SMAD4	0.00617765	0.022546	-0.0101907	0.73972	0.356711	1	ex_22
ZMAT1	-0.0136583	0.0452235	-0.0725401	-0.454637	0.356757	1	ex_22
SCP2	-0.0377146	0.0200067	-0.0954359	-1.28062	0.356868	1	ex_22
SH3YL1	-0.0669137	0.0638776	-0.197705	-1.00273	0.356941	1	ex_22
METTL2B	-0.0413321	0.0722947	-0.154959	-0.712943	0.357288	1	ex_22
FMN2	-0.0506991	0.559148	-0.660546	-0.16294	0.357291	1	ex_22
DLG3	0.0445736	0.110857	-0.0217094	1.31803	0.357378	1	ex_22
CADM1	-0.0814874	0.0805899	-0.243565	-0.985409	0.357466	1	ex_22
YWHAE	0.083749	0.244934	-0.077436	1.01836	0.357533	1	ex_22
JADE2	-0.0467437	0.059942	-0.153429	-0.858746	0.357622	1	ex_22
ERCC3	-0.00333912	0.022058	-0.0287362	-0.257689	0.357937	1	ex_22
NAV1	-0.0408661	0.0824585	-0.164191	-0.649473	0.35794	1	ex_22
HHAT	0.00988255	0.0346025	-0.0148373	0.783557	0.358294	1	ex_22
FAM135B	8.8298e-05	0.000441439	-0.000264843	0.490062	0.358343	1	ex_22
RRAGB	0.0191533	0.0532173	-0.0149106	1.10204	0.358511	1	ex_22
EIF2A	0.047155	0.161784	-0.0674744	0.806269	0.358752	1	ex_22
ZNF407	-0.0645398	0.0381866	-0.167266	-1.23138	0.358757	1	ex_22
PPP2CA	-0.0389018	0.0873881	-0.165192	-0.603739	0.359035	1	ex_22
CNNM1	-0.0296023	0.0467364	-0.105941	-0.760026	0.359315	1	ex_22
MED15	-0.00993233	0.0851784	-0.105043	-0.204677	0.359764	1	ex_22
MYO19	-0.019886	0.0497818	-0.0895537	-0.559452	0.360045	1	ex_22
TPGS2	0.00882745	0.0279795	-0.0103246	0.903375	0.361006	1	ex_22
SH3GLB1	-0.00887354	0.0886681	-0.106415	-0.178302	0.361053	1	ex_22
PRB2	-0.0716692	0.131176	-0.274514	-0.692495	0.361246	1	ex_22
FBXW2	0.0410186	0.110125	-0.0280878	1.16335	0.361321	1	ex_22
BEND6	-0.00920218	0.0595538	-0.0779582	-0.262318	0.361846	1	ex_22
RTN1	0.0372618	0.313701	-0.239177	0.264188	0.36202	1	ex_22
DOK6	-0.00796551	0.0626188	-0.0785498	-0.221184	0.362197	1	ex_22
NCOR1	-0.0523734	0.0254323	-0.130179	-1.31931	0.362294	1	ex_22
ANKS3	-0.037842	0.02871	-0.104394	-1.11445	0.362448	1	ex_22
GAS6	0.0113804	0.0363183	-0.0135575	0.894427	0.362822	1	ex_22
SLC38A1	-0.0547597	0.0696449	-0.179164	-0.862726	0.362904	1	ex_22
HRH1	0.000497149	0.00169368	-0.000699385	0.814347	0.362988	1	ex_22
NEK11	-0.0740826	0.0506105	-0.198776	-1.16445	0.363091	1	ex_22
PPP2R1A	-0.068371	0.0484785	-0.18522	-1.14681	0.363098	1	ex_22
NUDT21	-0.0103758	0.101524	-0.122276	-0.181734	0.363142	1	ex_22
ADGRB2	0.0378324	0.123338	-0.0476729	0.867199	0.363216	1	ex_22
CADPS	-0.10631	0.0520234	-0.264644	-1.31598	0.364148	1	ex_22
NCKAP1	-0.071083	0.0268519	-0.169018	-1.42258	0.364382	1	ex_22
LRRN1	0.0172193	0.0778757	-0.043437	0.556401	0.364588	1	ex_22
SUFU	-0.0444298	0.0993514	-0.188211	-0.605648	0.364703	1	ex_22
ZC3H13	-0.0617985	0.0329265	-0.156523	-1.27868	0.36483	1	ex_22
NAT10	-0.00384511	0.0112147	-0.0189049	-0.500423	0.364868	1	ex_22
VPS9D1	0.0399909	0.0986703	-0.0186885	1.33574	0.364897	1	ex_22
LONRF1	0.00242486	0.0146282	-0.00977852	0.389452	0.364919	1	ex_22
TTC3	-0.0746124	0.0323179	-0.181543	-1.3676	0.365015	1	ex_22
AGAP3	-0.0482088	0.0383648	-0.134782	-1.09141	0.365019	1	ex_22
RUNX1T1	-0.0626029	0.0264578	-0.151664	-1.37771	0.365112	1	ex_22
TSEN15	-0.0457405	0.0280772	-0.119558	-1.21447	0.365208	1	ex_22
ACAT1	-0.011627	0.038118	-0.0613719	-0.458105	0.365244	1	ex_22
ASTN2	0.000518875	0.00290102	-0.00186327	0.426917	0.365262	1	ex_22
PHLPP1	-0.0601211	0.0320836	-0.152326	-1.27797	0.365696	1	ex_22
UGCG	0.0615379	0.170721	-0.0476452	1.10468	0.366768	1	ex_22
ABCA10	-0.0117377	0.0732465	-0.0967219	-0.270702	0.366901	1	ex_22
ARID2	-0.0542636	0.0791528	-0.18768	-0.797164	0.366913	1	ex_22
ECD	-0.0462513	0.0606526	-0.153155	-0.847966	0.366962	1	ex_22
FOXJ3	-0.0388595	0.0306255	-0.108345	-1.09611	0.367028	1	ex_22
CERT1	0.0129199	0.0684273	-0.0425874	0.456203	0.367222	1	ex_22
RFX7	-0.0713456	0.0443036	-0.186995	-1.20913	0.367326	1	ex_22
RTN4	0.121912	0.288278	-0.0444551	1.43624	0.367524	1	ex_22
FASTKD2	0.0436764	0.107886	-0.0205328	1.33321	0.36759	1	ex_22
HOMER2	-0.0206476	0.058944	-0.100239	-0.508453	0.367704	1	ex_22
RAB1A	0.0291467	0.0928798	-0.0345865	0.896337	0.367966	1	ex_22
BAIAP2	-0.0407499	0.122766	-0.204266	-0.488443	0.368104	1	ex_22
ATXN7	-0.0165718	0.0559819	-0.0891254	-0.447669	0.368131	1	ex_22
SEC24B	-0.0441078	0.0502328	-0.138448	-0.916357	0.368338	1	ex_22
LARP1	-0.0269287	0.0451282	-0.0989855	-0.732466	0.368454	1	ex_22
LMBRD1	-0.0411998	0.0262279	-0.108628	-1.19758	0.368473	1	ex_22
SYN1	-0.0138237	0.155441	-0.183088	-0.160069	0.368878	1	ex_22
ZBED5	-0.0470053	0.0434567	-0.137467	-1.01842	0.368891	1	ex_22
TMCO1	0.0358311	0.111369	-0.0397069	0.9297	0.369188	1	ex_22
ZNF33A	-0.034873	0.0220583	-0.0918042	-1.20057	0.369988	1	ex_22
ZNF804A	-0.0664071	0.154064	-0.286878	-0.590352	0.370062	1	ex_22
ABI2	-0.0192876	0.0984803	-0.137055	-0.320995	0.370066	1	ex_22
NUP42	0.0368287	0.0970006	-0.0233431	1.19961	0.370068	1	ex_22
GABRA2	0.0427408	0.104738	-0.0192563	1.3512	0.370381	1	ex_22
ZNF566	-0.052246	0.0554663	-0.159958	-0.950684	0.370406	1	ex_22
GAK	-0.0281051	0.0740013	-0.130211	-0.539486	0.370802	1	ex_22
MIA3	-0.0485694	0.0204009	-0.11754	-1.38022	0.371079	1	ex_22
ZMIZ1	-0.0133758	0.044865	-0.0716166	-0.450133	0.371168	1	ex_22
RC3H1	0.0479553	0.143347	-0.047436	0.985317	0.371224	1	ex_22
ZNF483	0.159809	0.726586	-0.406968	0.552634	0.371261	1	ex_22
ELAVL1	-0.0188949	0.0584836	-0.0962734	-0.478601	0.371454	1	ex_22
USO1	-0.0159723	0.102437	-0.134381	-0.264381	0.372685	1	ex_22
GDI1	-0.0168078	0.0880579	-0.121673	-0.314141	0.372744	1	ex_22
EFCAB13	0.0608013	0.204047	-0.0824445	0.831915	0.372869	1	ex_22
PAIP1	-0.0480472	0.0619955	-0.15809	-0.855766	0.372988	1	ex_22
PDZRN4	-0.0641324	0.14024	-0.268504	-0.615041	0.37326	1	ex_22
PPP4R2	0.0584137	0.174562	-0.0577348	0.985709	0.373346	1	ex_22
STAT5B	-0.0598291	0.0603677	-0.180026	-0.975591	0.374213	1	ex_22
ACACA	0.117919	0.373658	-0.13782	0.903719	0.374228	1	ex_22
RASGEF1C	0.0211283	0.0826196	-0.040363	0.673441	0.374909	1	ex_22
S100PBP	0.0182868	0.0898101	-0.0532364	0.501117	0.375153	1	ex_22
TMEM120B	-0.00687843	0.0374625	-0.0512194	-0.304041	0.375574	1	ex_22
CTBP1	-0.0192043	0.0572717	-0.0956803	-0.492178	0.376162	1	ex_22
BRD9	0.0117163	0.0631017	-0.039669	0.44689	0.376555	1	ex_22
CCDC146	0.0190849	0.157647	-0.119478	0.269955	0.376791	1	ex_22
SLC36A4	0.00996722	0.061554	-0.0416196	0.37869	0.376856	1	ex_22
CSMD2	-0.115513	0.108281	-0.339307	-1.01165	0.377175	1	ex_22
ANXA7	-0.0129454	0.0481848	-0.0740756	-0.415057	0.377621	1	ex_22
CAMK2B	-0.0880105	0.0551384	-0.231159	-1.20502	0.377831	1	ex_22
COPB2	0.0356596	0.118609	-0.0472901	0.842578	0.377859	1	ex_22
PPP2R2A	0.0324653	0.0998533	-0.0349226	0.944247	0.377979	1	ex_22
SRRM4	0.00440996	0.0223239	-0.0135039	0.482495	0.378083	1	ex_22
ZDHHC20	-0.0421715	0.0323839	-0.116727	-1.10863	0.378749	1	ex_22
ALKBH5	0.00614659	0.03509	-0.0227968	0.416229	0.379259	1	ex_22
MARCHF8	0.0104972	0.0329667	-0.0119724	0.915642	0.379459	1	ex_22
NHS	0.0468956	0.146869	-0.0530777	0.919382	0.379861	1	ex_22
DYNC1H1	-0.0985711	0.0468022	-0.243944	-1.32896	0.380478	1	ex_22
PLEKHA1	-0.0746309	0.0448282	-0.19409	-1.22447	0.380491	1	ex_22
FAM217B	0.0494621	0.173869	-0.0749449	0.779249	0.380629	1	ex_22
PSMD5	0.0207378	0.067752	-0.0262764	0.864533	0.380637	1	ex_22
TANC2	-0.0037665	0.500439	-0.507972	-0.0146412	0.381246	1	ex_22
GOLGA3	-0.0890343	0.0370768	-0.215145	-1.38373	0.38148	1	ex_22
PRPF39	0.0279183	0.0786321	-0.0227955	1.07898	0.381531	1	ex_22
BRAP	0.00562646	0.018301	-0.00704805	0.870066	0.381644	1	ex_22
CHRM3	0.0259016	0.157375	-0.105572	0.386132	0.381745	1	ex_22
PACRGL	-0.0283026	0.0381417	-0.0947469	-0.834865	0.381845	1	ex_22
AARS1	0.0190738	0.0611755	-0.0230278	0.887947	0.382101	1	ex_22
EXOC1	-0.0647334	0.0523883	-0.181855	-1.08328	0.382164	1	ex_22
LCORL	-0.0442614	0.0546094	-0.143132	-0.877415	0.382239	1	ex_22
ARPC3	-0.0553284	0.0310033	-0.14166	-1.2561	0.38248	1	ex_22
PIAS1	-0.0706827	0.0459975	-0.187363	-1.18731	0.382615	1	ex_22
GNPDA2	0.0415423	0.10066	-0.017575	1.37729	0.382692	1	ex_22
INO80D	-0.0160864	0.113659	-0.145831	-0.243005	0.382812	1	ex_22
ANKAR	-0.0118052	0.0659923	-0.0896026	-0.297409	0.383098	1	ex_22
PTPRG	0.00994682	0.052272	-0.0323784	0.46061	0.383101	1	ex_22
GPR135	-0.0287266	0.0635129	-0.120966	-0.610401	0.383438	1	ex_22
IQCA1	-0.0410966	0.145662	-0.227855	-0.431294	0.383528	1	ex_22
LIN52	0.00454798	0.0808851	-0.0717891	0.11677	0.383869	1	ex_22
HACL1	-0.010919	0.0702284	-0.0920665	-0.263729	0.383879	1	ex_22
DNAJC21	-0.0379691	0.0993411	-0.175279	-0.54197	0.384098	1	ex_22
WSB2	0.00875663	0.0313623	-0.013849	0.759221	0.384183	1	ex_22
RCOR3	-0.0190889	0.178559	-0.216737	-0.189294	0.384622	1	ex_22
ZXDC	-0.0434467	0.0401446	-0.127038	-1.01869	0.384659	1	ex_22
IQSEC3	-0.0453012	0.0276205	-0.118223	-1.21759	0.385163	1	ex_22
TTC33	0.0357601	0.0886723	-0.0171522	1.32462	0.385526	1	ex_22
CAMK1D	-0.101502	0.039618	-0.242621	-1.40972	0.38562	1	ex_22
SLC36A1	0.0484085	0.11237	-0.0155534	1.48337	0.385695	1	ex_22
SLC4A1AP	0.0290058	0.115201	-0.0571893	0.659555	0.385827	1	ex_22
DMXL1	-0.0478134	0.0322451	-0.127872	-1.17055	0.386312	1	ex_22
NAPEPLD	0.107587	0.243506	-0.0283318	1.55142	0.386675	1	ex_22
EIF3K	0.0261769	0.0900792	-0.0377254	0.802879	0.38694	1	ex_22
CIZ1	-0.0435404	0.0206448	-0.107726	-1.32955	0.387947	1	ex_22
CHD9	-0.0409068	0.0676075	-0.149421	-0.73885	0.388137	1	ex_22
CTCF	-0.0220789	0.0549593	-0.099117	-0.561719	0.388148	1	ex_22
WWP2	-0.00396607	0.0172963	-0.0252285	-0.365591	0.388178	1	ex_22
FLNB	-0.0294222	0.0696663	-0.128511	-0.581969	0.388355	1	ex_22
KCNK10	0.00461075	0.0305589	-0.0213374	0.348268	0.388958	1	ex_22
BLOC1S6	0.0524588	0.145809	-0.040891	1.10142	0.389139	1	ex_22
SCFD1	-0.0110234	0.0731606	-0.0952074	-0.256645	0.389313	1	ex_22
CPEB2	-0.0468262	0.0258374	-0.11949	-1.26305	0.389697	1	ex_22
PTPRM	0.00321488	0.0123465	-0.00591677	0.690022	0.389809	1	ex_22
AGO2	-0.0130332	0.0691891	-0.0952554	-0.310676	0.389895	1	ex_22
MSH2	-0.0383245	0.0173922	-0.0940412	-1.34815	0.390082	1	ex_22
SV2B	0.0227155	0.117868	-0.0724372	0.467896	0.390831	1	ex_22
CAAP1	-0.0120023	0.0684967	-0.0925013	-0.292228	0.3909	1	ex_22
LGI1	-0.0690679	0.0883846	-0.22652	-0.859755	0.390974	1	ex_22
PDZD8	-0.0670143	0.0399474	-0.173976	-1.22797	0.391156	1	ex_22
PTPRK	-0.111624	0.0352073	-0.258456	-1.49	0.392036	1	ex_22
HNRNPUL2	0.0699754	0.193914	-0.0539635	1.10659	0.392449	1	ex_22
PHC3	-0.0191397	0.0880097	-0.126289	-0.350102	0.39261	1	ex_22
SPOCK2	-0.0113247	0.10124	-0.12389	-0.197184	0.392616	1	ex_22
SEMA4D	0.00949199	0.0419748	-0.0229908	0.572732	0.392918	1	ex_22
FAM168B	-0.0284922	0.0882366	-0.145221	-0.478405	0.393201	1	ex_22
ITGB1BP1	0.0277918	0.086332	-0.0307485	0.930485	0.393259	1	ex_22
SBNO1	-0.0148081	0.0576079	-0.0872242	-0.400787	0.39327	1	ex_22
ST6GALNAC3	-0.0384215	0.103593	-0.180437	-0.53026	0.393275	1	ex_22
ATG10	-0.0425587	0.0382109	-0.123328	-1.03273	0.393309	1	ex_22
CCDC85A	0.0495917	0.27396	-0.174777	0.433207	0.393782	1	ex_22
PPP2R3C	0.0250736	0.0707018	-0.0205546	1.07704	0.394161	1	ex_22
TSGA10	-0.042508	0.0646176	-0.149634	-0.777724	0.39448	1	ex_22
SEMA4B	-0.020601	0.0367561	-0.0779582	-0.703962	0.394633	1	ex_22
MORF4L2	0.020023	0.18482	-0.144775	0.238136	0.394977	1	ex_22
RCHY1	0.0142744	0.0511982	-0.0226494	0.757703	0.395127	1	ex_22
TMEM165	0.0101384	0.0572966	-0.0370199	0.421365	0.395464	1	ex_22
HECTD2	-0.0392356	0.0957577	-0.174229	-0.569661	0.395705	1	ex_22
LRRC49	0.00190842	0.0290162	-0.0251993	0.137984	0.396445	1	ex_22
ARHGEF3	-0.0420581	0.105791	-0.189908	-0.557542	0.396509	1	ex_22
QDPR	0.0291965	0.163389	-0.104996	0.426433	0.396915	1	ex_22
MAMLD1	-0.0516014	0.0585263	-0.161729	-0.91836	0.396948	1	ex_22
ELAVL2	0.11996	0.405218	-0.165299	0.824222	0.39706	1	ex_22
ZHX1	0.0343032	0.0856462	-0.0170398	1.30949	0.397269	1	ex_22
TRIM69	-0.0507563	0.0689522	-0.170465	-0.831023	0.397468	1	ex_22
ABHD13	0.0040785	0.0160729	-0.00791585	0.666457	0.397753	1	ex_22
SNX24	0.0124504	0.0675357	-0.0426349	0.442993	0.398428	1	ex_22
CASC3	-0.0536206	0.0356968	-0.142938	-1.17664	0.398674	1	ex_22
SF3B1	0.0451795	0.15286	-0.0625012	0.82234	0.398706	1	ex_22
KIZ	-0.0453161	0.180224	-0.270856	-0.393801	0.398925	1	ex_22
SLC39A10	0.0592532	0.14798	-0.0294736	1.3089	0.400062	1	ex_22
BBS7	0.0161279	0.075519	-0.0432633	0.532235	0.400236	1	ex_22
RGL1	-0.0561583	0.0646506	-0.176967	-0.911093	0.400364	1	ex_22
PSD3	-0.0824363	0.0445566	-0.209429	-1.27229	0.400495	1	ex_22
LRRC40	0.0171211	0.0765332	-0.042291	0.564813	0.400967	1	ex_22
NDUFAF2	-0.0114323	0.0679847	-0.0908493	-0.282142	0.401173	1	ex_22
TMBIM6	0.0322495	0.0945413	-0.0300423	1.01471	0.401774	1	ex_22
WDR20	0.035566	0.0964037	-0.0252717	1.1458	0.401849	1	ex_22
UNC5C	-0.000951558	0.00942755	-0.0113307	-0.17969	0.401886	1	ex_22
IARS1	0.00193208	0.0523865	-0.0485223	0.0750541	0.401908	1	ex_22
NCOA4	0.0544649	0.151373	-0.0424437	1.10155	0.402279	1	ex_22
WASHC2A	0.00166554	0.0566136	-0.0532825	0.0594087	0.402848	1	ex_22
KPNA4	-0.0195526	0.0377691	-0.0768744	-0.668549	0.402957	1	ex_22
KIF1A	0.0226395	0.0677073	-0.0224284	0.984572	0.403027	1	ex_22
PRORP	-0.0447417	0.0285519	-0.118035	-1.19645	0.403315	1	ex_22
DDX50	-0.00371686	0.0594203	-0.066854	-0.115382	0.403363	1	ex_22
SLC25A36	0.0419752	0.124509	-0.0405588	0.9968	0.403527	1	ex_22
ADCY1	-0.06865	0.0364715	-0.173771	-1.27996	0.404102	1	ex_22
ITGA9	0.00965249	0.042049	-0.022744	0.583968	0.40423	1	ex_22
MPP7	0.00903871	0.032496	-0.0144186	0.755225	0.404281	1	ex_22
BMPR1A	0.00794622	0.0725535	-0.0566611	0.241061	0.404296	1	ex_22
PPWD1	0.0356026	0.139494	-0.0682885	0.671663	0.404512	1	ex_22
FAM149B1	0.0246677	0.0853549	-0.0360196	0.79667	0.404625	1	ex_22
PWWP2A	-0.00577773	0.0504932	-0.0620486	-0.201243	0.405022	1	ex_22
XRCC6	0.0653349	0.158438	-0.0277679	1.37541	0.40521	1	ex_22
PEX26	0.00255683	0.0112446	-0.00613095	0.576821	0.405879	1	ex_22
ZNF585B	0.0202493	0.0613691	-0.0208705	0.965179	0.406859	1	ex_22
BICC1	0.025095	0.10017	-0.0499803	0.655146	0.406909	1	ex_22
ACER3	0.000197762	0.0542633	-0.0538677	0.00716921	0.407113	1	ex_22
SCAP	-0.0128581	0.0855699	-0.111286	-0.256039	0.407248	1	ex_22
MAPK1	0.0341033	0.104386	-0.036179	0.95104	0.407292	1	ex_22
HACD3	0.0413171	0.1095	-0.0268656	1.18769	0.407383	1	ex_22
WSB1	0.0801528	0.203434	-0.0431279	1.2743	0.407575	1	ex_22
KDM3B	-0.0269242	0.0446115	-0.0984599	-0.73768	0.408082	1	ex_22
INTS6	0.0123798	0.0497143	-0.0249546	0.649909	0.408185	1	ex_22
ZNF26	-0.0136413	0.0471046	-0.0743871	-0.440135	0.408473	1	ex_22
MBD2	-0.0421009	0.0412696	-0.125471	-0.989754	0.408619	1	ex_22
ZRANB3	-0.0471363	0.0535721	-0.147845	-0.917355	0.40952	1	ex_22
NMT1	0.0158506	0.0701078	-0.0384067	0.572579	0.409686	1	ex_22
BMPER	-0.0512692	0.0268814	-0.12942	-1.2858	0.409723	1	ex_22
MINPP1	-0.0240979	0.0528817	-0.101078	-0.613552	0.410037	1	ex_22
ADAM19	-0.0318637	0.0986455	-0.162373	-0.478523	0.410273	1	ex_22
PARVA	-0.00382	0.0995863	-0.107226	-0.0724043	0.410563	1	ex_22
JUND	0.0457343	0.142599	-0.0511305	0.925389	0.411096	1	ex_22
XRN2	-0.0370622	0.0269673	-0.101092	-1.13449	0.411135	1	ex_22
BBIP1	0.0121368	0.0791834	-0.0549099	0.354792	0.411298	1	ex_22
RFC1	0.0282475	0.0765412	-0.0200462	1.14641	0.411362	1	ex_22
INTS6L	-0.0845722	0.0516082	-0.220753	-1.2172	0.411708	1	ex_22
GGT7	-0.0405479	0.0691492	-0.150245	-0.724471	0.411955	1	ex_22
LYRM4	0.0154783	0.0565864	-0.0256298	0.737977	0.412223	1	ex_22
MARCHF11	-0.00309232	0.0145651	-0.0207497	-0.343245	0.412515	1	ex_22
TM2D3	0.0426606	0.118853	-0.0335318	1.0974	0.412974	1	ex_22
AXIN1	-0.016142	0.0557844	-0.0880685	-0.439863	0.412976	1	ex_22
PTPN2	-0.039996	0.0205058	-0.100498	-1.29568	0.413022	1	ex_22
LIMS1	-0.00888488	0.0274848	-0.0452545	-0.478807	0.413788	1	ex_22
FAM13B	-0.0106997	0.113733	-0.135132	-0.168533	0.413858	1	ex_22
TMEFF2	-0.00029551	0.00263248	-0.0032235	-0.197811	0.41446	1	ex_22
GPR176	-0.0338217	0.0603545	-0.127998	-0.703886	0.414565	1	ex_22
BAALC	0.019322	0.081944	-0.0432999	0.604747	0.414638	1	ex_22
VPS26B	0.0362001	0.0930906	-0.0206904	1.24715	0.415203	1	ex_22
TAFA5	-0.0366926	0.132759	-0.206144	-0.424406	0.415474	1	ex_22
GDAP1L1	-0.00459167	0.0132333	-0.0224167	-0.504881	0.415508	1	ex_22
APTX	-0.0470624	0.0277329	-0.121858	-1.23324	0.415806	1	ex_22
NSFL1C	-0.0495911	0.0419645	-0.141147	-1.06162	0.415871	1	ex_22
WDR75	-0.00512256	0.0234432	-0.0336883	-0.351472	0.416135	1	ex_22
PTBP2	-0.0478085	0.0279704	-0.123587	-1.23653	0.416156	1	ex_22
ODF2L	-0.0866199	0.0420708	-0.21531	-1.31922	0.416722	1	ex_22
CLOCK	-0.044257	0.0222458	-0.11076	-1.30434	0.417623	1	ex_22
MLF2	0.049827	0.231551	-0.131897	0.537405	0.417627	1	ex_22
RFXAP	-0.00983892	0.0442204	-0.0638982	-0.356718	0.417658	1	ex_22
TEF	-0.0353069	0.117801	-0.188415	-0.45197	0.417827	1	ex_22
PAPOLA	-0.0761233	0.0903307	-0.242577	-0.896337	0.417976	1	ex_22
PLEKHA8	-0.0355451	0.0350166	-0.106107	-0.987322	0.418551	1	ex_22
FLRT3	0.062399	0.180269	-0.0554714	1.03758	0.41876	1	ex_22
EED	-0.0032365	0.0175888	-0.0240618	-0.304601	0.418843	1	ex_22
ADGRB1	-0.0247727	0.0738797	-0.123425	-0.492168	0.418991	1	ex_22
COX10	-0.0362525	0.0267002	-0.0992053	-1.12868	0.419357	1	ex_22
DNAJA1	0.0599415	0.209227	-0.0893443	0.786968	0.41995	1	ex_22
DNAJB2	-0.00523077	0.154745	-0.165206	-0.0640856	0.420279	1	ex_22
ENAH	0.00874642	0.0276665	-0.0101737	0.906055	0.420502	1	ex_22
CBX1	0.00305363	0.0117076	-0.0056004	0.691586	0.42063	1	ex_22
DLD	0.0454736	0.136505	-0.0455574	0.97908	0.420823	1	ex_22
SYNCRIP	0.0158582	0.0503495	-0.018633	0.901144	0.420931	1	ex_22
MTERF1	-0.0439538	0.0960467	-0.183954	-0.61534	0.420947	1	ex_22
ANAPC16	-0.0162284	0.130972	-0.163429	-0.216079	0.421045	1	ex_22
SLC39A11	-0.0327651	0.101044	-0.166574	-0.479926	0.421424	1	ex_22
TSPYL1	-0.0423644	0.419723	-0.504452	-0.179691	0.421679	1	ex_22
TXNRD1	0.00342619	0.0119666	-0.00511418	0.78629	0.422155	1	ex_22
CCDC102B	-0.0650961	0.0629357	-0.193128	-0.996519	0.422388	1	ex_22
OSBPL10	-0.0877494	0.0658495	-0.241348	-1.11971	0.422695	1	ex_22
RFTN1	0.00903561	0.075672	-0.0576007	0.265763	0.423204	1	ex_22
TOP1	-0.0193557	0.108584	-0.147295	-0.296519	0.423315	1	ex_22
ZNF292	-0.0490137	0.0376099	-0.135637	-1.10899	0.423759	1	ex_22
ZFYVE16	-0.0446527	0.0354486	-0.124754	-1.09259	0.424667	1	ex_22
NUP93	-0.0318761	0.116473	-0.180225	-0.421142	0.424755	1	ex_22
SERGEF	0.053212	0.170827	-0.0644031	0.886737	0.424821	1	ex_22
LAMA2	0.0924787	0.395544	-0.210587	0.598072	0.424831	1	ex_22
HCFC2	0.0280843	0.0762899	-0.0201214	1.14186	0.425576	1	ex_22
DNAJC18	0.0421172	0.120607	-0.0363727	1.0517	0.425744	1	ex_22
KCNK2	0.0073181	0.0365121	-0.0218759	0.491306	0.426606	1	ex_22
MIPEP	-0.0448192	0.024506	-0.114144	-1.26713	0.426729	1	ex_22
ADAM11	-0.0438734	0.0392772	-0.127024	-1.03415	0.426785	1	ex_22
ABHD17B	-0.0303522	0.04748	-0.108184	-0.764326	0.426801	1	ex_22
ARHGEF4	-0.0124542	0.0580207	-0.0829292	-0.346362	0.427235	1	ex_22
ANKRD17	-0.0442476	0.059843	-0.148338	-0.833155	0.427395	1	ex_22
SLC25A13	-0.0189068	0.0954253	-0.133239	-0.324114	0.42749	1	ex_22
KIAA0930	0.01198	0.210007	-0.186047	0.118572	0.427608	1	ex_22
PDXK	0.0435517	0.117292	-0.0301888	1.15757	0.428356	1	ex_22
GDI2	0.0120209	0.0368416	-0.0127998	0.949227	0.428762	1	ex_22
ZNF720	-0.0278868	0.0603625	-0.116136	-0.61935	0.429161	1	ex_22
VAT1L	-0.00300042	0.0925924	-0.0985933	-0.0615184	0.429279	1	ex_22
PPIG	0.00216676	0.0792223	-0.0748888	0.0551132	0.429332	1	ex_22
TBL1XR1	-0.0467841	0.0289654	-0.122534	-1.2105	0.429462	1	ex_22
IFT140	-0.0603926	0.112426	-0.233211	-0.684922	0.429492	1	ex_22
PPP1R3E	0.00470728	0.0464306	-0.0370161	0.221126	0.429636	1	ex_22
NARS1	0.0483286	0.127633	-0.0309754	1.19442	0.42965	1	ex_22
WWP1	-0.0560781	0.0446996	-0.156856	-1.09063	0.430282	1	ex_22
FRMD3	0.0145513	0.0446113	-0.0155087	0.948768	0.43051	1	ex_22
MOB4	0.0283077	0.0790072	-0.0223918	1.09433	0.430942	1	ex_22
ANKRD30BL	-0.00508305	0.0296337	-0.0397998	-0.286967	0.431102	1	ex_22
COL11A1	0.00397217	0.0306441	-0.0226997	0.291892	0.431515	1	ex_22
SNRPD3	0.0411032	0.10265	-0.0204437	1.30893	0.431539	1	ex_22
DCP1B	-0.00140661	0.00681969	-0.00963292	-0.335134	0.431661	1	ex_22
RYR3	-0.0606754	0.0906647	-0.212015	-0.78579	0.432485	1	ex_22
UQCRC2	-0.0377829	0.027456	-0.103022	-1.13511	0.432512	1	ex_22
AFTPH	-0.0112005	0.106949	-0.12935	-0.185803	0.432563	1	ex_22
ZYG11B	0.034852	0.105393	-0.0356887	0.968358	0.433346	1	ex_22
ZNF708	0.0419197	0.103567	-0.0197277	1.33276	0.433669	1	ex_22
CPEB3	0.00536321	0.069258	-0.0585316	0.164516	0.433688	1	ex_22
SUPT16H	-0.0361746	0.0350571	-0.107406	-0.995355	0.433807	1	ex_22
SMPD3	-0.041703	0.100957	-0.184363	-0.572946	0.43422	1	ex_22
RAB7A	-0.00254739	0.128822	-0.133917	-0.0380058	0.434996	1	ex_22
TTC1	0.0462348	0.12171	-0.0292409	1.20063	0.435003	1	ex_22
COQ8A	-0.0697409	0.112897	-0.252379	-0.748418	0.435319	1	ex_22
SOBP	-0.0455164	0.0401114	-0.131144	-1.04184	0.435563	1	ex_22
TMCO3	0.024341	0.064051	-0.015369	1.2014	0.435775	1	ex_22
FAM133B	0.0478691	0.116118	-0.0203794	1.37471	0.435808	1	ex_22
RIC8B	-0.0255501	0.0807239	-0.131824	-0.471209	0.435952	1	ex_22
ZFPM2	-0.0735517	0.0445289	-0.191632	-1.22085	0.435984	1	ex_22
VAPB	0.0648851	0.204846	-0.0750753	0.908632	0.436243	1	ex_22
SHANK3	-0.0125797	0.0467408	-0.0719002	-0.415636	0.436289	1	ex_22
SEZ6L	-0.0639737	0.0324496	-0.160397	-1.30037	0.436417	1	ex_22
XPNPEP3	-0.00117652	0.0331638	-0.0355168	-0.0671494	0.436715	1	ex_22
KCNN2	-0.0364109	0.154433	-0.227254	-0.37394	0.436793	1	ex_22
ZNF451	-0.0543869	0.0384329	-0.147207	-1.14842	0.436905	1	ex_22
EXTL3	-0.0254915	0.0617028	-0.112686	-0.573001	0.436924	1	ex_22
ZNF654	0.0375613	0.123625	-0.0485024	0.855399	0.436975	1	ex_22
RAB5B	-0.00253859	0.0879131	-0.0929903	-0.0550078	0.436992	1	ex_22
RASGEF1B	-0.0910225	0.0700722	-0.252117	-1.10743	0.437106	1	ex_22
CELF1	-0.0618516	0.0392237	-0.162927	-1.19937	0.437125	1	ex_22
MRTFA	-0.0283924	0.0927105	-0.149495	-0.459511	0.437126	1	ex_22
PLEKHB2	0.0349587	0.106296	-0.0363786	0.960476	0.437133	1	ex_22
DNM1	-0.0268043	0.0567936	-0.110402	-0.628431	0.437156	1	ex_22
MPZL1	0.0293565	0.0766781	-0.0179652	1.21588	0.437249	1	ex_22
NETO2	-0.0207027	0.0585827	-0.0999881	-0.511778	0.437347	1	ex_22
CMPK1	0.0381564	0.106622	-0.0303089	1.09231	0.437718	1	ex_22
CCDC28A	0.0548592	0.141447	-0.0317284	1.24177	0.438194	1	ex_22
FAM219A	-0.00447118	0.0597922	-0.0687345	-0.136366	0.438323	1	ex_22
TAOK3	-0.00361945	0.185734	-0.192973	-0.0374642	0.438854	1	ex_22
POLR2J3	-0.0934505	0.0659118	-0.252813	-1.14933	0.438915	1	ex_22
ELOVL4	0.00547886	0.0187496	-0.00779183	0.80918	0.439085	1	ex_22
DNAL1	-0.0637823	0.0956417	-0.223206	-0.784142	0.439102	1	ex_22
AGO1	0.00189888	0.0764394	-0.0726417	0.0499289	0.439537	1	ex_22
ST6GALNAC5	-0.11603	0.411723	-0.643783	-0.43091	0.439581	1	ex_22
ANKRD16	-0.0442045	0.0421421	-0.130551	-1.00339	0.440057	1	ex_22
IFT122	-0.0360848	0.0560567	-0.128226	-0.767568	0.440107	1	ex_22
EPM2AIP1	0.0223393	0.0803834	-0.0357048	0.754328	0.440607	1	ex_22
EFCAB6	-0.0282925	0.093686	-0.150271	-0.454607	0.440699	1	ex_22
ACSL6	-0.0341352	0.0545857	-0.122856	-0.754092	0.44085	1	ex_22
KCNH3	-0.00496845	0.0670865	-0.0770234	-0.135147	0.440993	1	ex_22
PSPC1	-0.0790276	0.0820689	-0.240124	-0.961481	0.441181	1	ex_22
MEIKIN	0.00518301	0.131299	-0.120933	0.0805487	0.441443	1	ex_22
ZNF484	0.0152006	0.0688961	-0.038495	0.554843	0.442166	1	ex_22
PDIA6	-0.0177503	0.085199	-0.1207	-0.337933	0.442394	1	ex_22
FAM98B	0.00821622	0.0299211	-0.0134886	0.74193	0.442403	1	ex_22
EPHA4	-0.0425819	0.0341333	-0.119297	-1.08791	0.442916	1	ex_22
LRRC41	-0.0493241	0.0246257	-0.123274	-1.30729	0.443045	1	ex_22
CHL1	0.0321244	0.129631	-0.0653823	0.645726	0.443524	1	ex_22
NETO1	0.0278375	0.184995	-0.12932	0.34717	0.443675	1	ex_22
G3BP1	0.00234295	0.0077695	-0.00308359	0.846229	0.443784	1	ex_22
ALDH1A1	-0.0777857	0.132961	-0.288533	-0.723413	0.444277	1	ex_22
SPRED1	0.0234064	0.0965538	-0.049741	0.627167	0.444551	1	ex_22
TMTC3	-0.0120226	0.0478656	-0.0719108	-0.393464	0.444768	1	ex_22
ZC3H14	-0.0816508	0.0427884	-0.20609	-1.28603	0.44479	1	ex_22
DCUN1D1	0.0259318	0.102791	-0.0509278	0.661276	0.444811	1	ex_22
SYNJ2	-0.0562493	0.0596344	-0.172133	-0.951356	0.444841	1	ex_22
NOL4L	-0.010863	0.0433127	-0.0650387	-0.393002	0.445069	1	ex_22
NDST3	-0.0596133	0.0406387	-0.159865	-1.16546	0.445376	1	ex_22
GCFC2	0.0428996	0.117468	-0.0316689	1.12758	0.445614	1	ex_22
CNR1	0.0349691	0.105054	-0.0351161	0.977925	0.446055	1	ex_22
RAB40B	-0.022456	0.0862132	-0.131125	-0.405017	0.446074	1	ex_22
EZH1	0.000356714	0.0649166	-0.0642031	0.0108294	0.446236	1	ex_22
TMEM248	0.0460352	0.118868	-0.0267978	1.23883	0.446363	1	ex_22
EPM2A	-0.0806415	0.0999852	-0.261268	-0.875034	0.446782	1	ex_22
SHISA6	0.00826329	0.0280532	-0.0115267	0.818383	0.447398	1	ex_22
MAPRE3	-0.00411357	0.0325617	-0.0407889	-0.219833	0.447713	1	ex_22
MINDY4	-0.0171927	0.108755	-0.14314	-0.267549	0.448123	1	ex_22
FUT9	0.0975429	0.576943	-0.381858	0.398791	0.448566	1	ex_22
KCTD16	-0.0350321	0.132122	-0.202186	-0.410769	0.449097	1	ex_22
VCL	-0.0124784	0.0879933	-0.11295	-0.243424	0.449124	1	ex_22
RIPOR1	0.052552	0.142556	-0.0374519	1.1444	0.449686	1	ex_22
HNRNPU	-0.0397074	0.0328914	-0.112306	-1.07199	0.449748	1	ex_22
FUT8	-0.0769651	0.0754573	-0.229387	-0.989676	0.449891	1	ex_22
DPM1	0.0115553	0.0469655	-0.0238548	0.639591	0.449896	1	ex_22
TTC39B	-0.00964984	0.0560356	-0.0753353	-0.287938	0.449943	1	ex_22
FANCL	-0.0104479	0.11052	-0.131416	-0.169281	0.450271	1	ex_22
NFXL1	0.0165298	0.0693189	-0.0362593	0.613723	0.45037	1	ex_22
KDM3A	0.0357824	0.109096	-0.0375307	0.956613	0.450575	1	ex_22
ZNF507	0.0103067	0.0308738	-0.0102603	0.982195	0.450612	1	ex_22
MRPS30	0.0366654	0.0930901	-0.0197594	1.2736	0.450727	1	ex_22
LIN7C	0.0794617	0.260266	-0.101342	0.861387	0.452071	1	ex_22
FBXL3	0.0526799	0.157492	-0.0521323	0.985102	0.452228	1	ex_22
ALS2	-0.0626919	0.0364565	-0.16184	-1.23929	0.452354	1	ex_22
CAB39	0.0408539	0.124501	-0.0427929	0.957265	0.452892	1	ex_22
SLC44A1	-0.0247372	0.0536381	-0.103113	-0.618614	0.453082	1	ex_22
RNF11	-0.0654483	0.0390589	-0.169955	-1.22744	0.453251	1	ex_22
ACTR2	0.0634004	0.232576	-0.105775	0.734519	0.453287	1	ex_22
ACVR1B	-0.0429042	0.0260436	-0.111852	-1.21963	0.453548	1	ex_22
SULT1A1	-0.000760175	0.0218756	-0.023396	-0.0658212	0.453555	1	ex_22
MTSS1	-0.0343695	0.0337828	-0.102522	-0.988417	0.453651	1	ex_22
RPL28	0.137693	0.485635	-0.210249	0.775626	0.453849	1	ex_22
DYNC1I2	-0.0442915	0.0804447	-0.169028	-0.695947	0.453949	1	ex_22
UNC13B	0.00994664	0.122181	-0.102288	0.173699	0.454441	1	ex_22
TMX3	0.0539421	0.143331	-0.0354465	1.18275	0.454493	1	ex_22
PRPF18	-0.00433046	0.0176044	-0.0262654	-0.386942	0.454763	1	ex_22
DHX36	0.0116636	0.148291	-0.124963	0.167319	0.454905	1	ex_22
TSPAN9	-0.0244054	0.102704	-0.151515	-0.376319	0.455162	1	ex_22
ANKIB1	-0.0868318	0.0388872	-0.212551	-1.35371	0.455212	1	ex_22
FBXO21	-0.00126648	0.111494	-0.114027	-0.0220136	0.455286	1	ex_22
ELP1	-0.0333284	0.0279084	-0.0945653	-1.06672	0.455431	1	ex_22
MAMDC2	-0.0471684	0.130534	-0.224871	-0.520243	0.455621	1	ex_22
SEPTIN8	0.0154383	0.0511156	-0.0202391	0.848114	0.456437	1	ex_22
POLR1A	-0.0354647	0.0376912	-0.10862	-0.950156	0.456742	1	ex_22
KIN	0.0192145	0.0946762	-0.0562472	0.499058	0.457099	1	ex_22
RRP15	0.00947623	0.0509672	-0.0320147	0.447641	0.457266	1	ex_22
NUMA1	-0.0257813	0.0566468	-0.108209	-0.613024	0.457489	1	ex_22
NAPA	0.0434548	0.10909	-0.0221807	1.29762	0.457647	1	ex_22
ILKAP	-0.0313117	0.0621323	-0.124756	-0.656755	0.458145	1	ex_22
PGBD5	-0.0460832	0.107514	-0.19968	-0.588042	0.458367	1	ex_22
PRKAG2	-0.0606914	0.269732	-0.391115	-0.360001	0.458413	1	ex_22
SDK1	-0.127021	0.288877	-0.54292	-0.598601	0.458655	1	ex_22
ESF1	0.0501136	0.14969	-0.0494626	0.986389	0.458816	1	ex_22
TMX2	0.00780226	0.0716171	-0.0560126	0.239633	0.459168	1	ex_22
RSRC1	0.0126172	0.127265	-0.102031	0.215697	0.459382	1	ex_22
CAPRIN2	-0.0434539	0.0696704	-0.156578	-0.752871	0.459441	1	ex_22
NOS1AP	0.0130261	0.0428333	-0.0167811	0.856529	0.45949	1	ex_22
KCNJ9	0.0188285	0.0522134	-0.0145563	1.10539	0.459788	1	ex_22
KIAA1217	0.00918267	0.056051	-0.0376856	0.384006	0.460255	1	ex_22
ATF1	-0.0650985	0.0391679	-0.169365	-1.2237	0.460353	1	ex_22
MEIS3	0.00350095	0.0246321	-0.0176302	0.324721	0.460384	1	ex_22
ATP5F1B	0.0513351	0.250066	-0.147396	0.506288	0.460519	1	ex_22
TRIP12	0.00354397	0.141337	-0.134249	0.0504093	0.46072	1	ex_22
UBAP1L	-0.0268995	0.0573644	-0.111163	-0.625678	0.460873	1	ex_22
CPSF7	-0.00323316	0.0586053	-0.0650716	-0.102475	0.46089	1	ex_22
B3GLCT	0.0014337	0.00725625	-0.00438886	0.482605	0.461137	1	ex_22
GRM1	-0.0770747	0.0966048	-0.250754	-0.869784	0.461202	1	ex_22
CYTH1	-0.0308193	0.0803149	-0.141953	-0.543529	0.461291	1	ex_22
L3HYPDH	0.00103243	0.00464354	-0.00257869	0.560359	0.46161	1	ex_22
CRB1	-0.00125913	0.0745855	-0.0771038	-0.0325383	0.461663	1	ex_22
WASL	0.0195398	0.0638608	-0.0247813	0.864087	0.461697	1	ex_22
PIKFYVE	-0.0409939	0.0562226	-0.13821	-0.826471	0.461718	1	ex_22
BDH1	-0.0634708	0.0916769	-0.218618	-0.801819	0.462092	1	ex_22
AP1M1	-0.0594072	0.0545657	-0.17338	-1.02161	0.462433	1	ex_22
FNDC3B	-0.0567922	0.0678353	-0.18142	-0.893147	0.462516	1	ex_22
MICU1	-0.0463858	0.0283007	-0.121072	-1.21728	0.462682	1	ex_22
MSH6	0.0310154	0.0896634	-0.0276326	1.03651	0.462795	1	ex_22
EIF1AX	0.0763582	0.266538	-0.113821	0.786937	0.462824	1	ex_22
BMI1	0.0358498	0.102997	-0.0312975	1.04642	0.463734	1	ex_22
TBR1	0.0367123	0.110019	-0.0365944	0.981559	0.463882	1	ex_22
RABGAP1	-0.0222771	0.0533509	-0.097905	-0.577329	0.463884	1	ex_22
IGF2R	-0.0314464	0.0716888	-0.134582	-0.597603	0.464196	1	ex_22
GRK5	0.00121993	0.00862806	-0.00618821	0.322755	0.464255	1	ex_22
DNAJC3	0.00440263	0.0268631	-0.0180578	0.384186	0.464428	1	ex_22
GMCL1	-0.0409278	0.0250617	-0.106917	-1.2156	0.464841	1	ex_22
PTMS	0.0361563	0.130906	-0.058593	0.747921	0.465412	1	ex_22
ZNF609	-0.0475719	0.0587088	-0.153853	-0.877292	0.466827	1	ex_22
ECE1	-0.0241837	0.107761	-0.156128	-0.359236	0.467254	1	ex_22
SRCIN1	0.0105493	0.100618	-0.0795197	0.22956	0.467401	1	ex_22
PRKAR1B	-0.0549788	0.0304837	-0.140441	-1.26086	0.467532	1	ex_22
SLC30A5	-0.0350057	0.0235273	-0.0935387	-1.17216	0.46791	1	ex_22
HNRNPH1	0.0290031	0.0978068	-0.0398007	0.82619	0.467979	1	ex_22
TRAP1	-0.0486351	0.074211	-0.171481	-0.775955	0.468229	1	ex_22
UBE2W	-0.0119955	0.0824114	-0.106402	-0.249037	0.468776	1	ex_22
DCBLD2	-0.0308296	0.102976	-0.164635	-0.451588	0.469027	1	ex_22
CEP170	-0.0892375	0.0505276	-0.229003	-1.2514	0.469114	1	ex_22
KIF5A	0.0284118	0.084232	-0.0274085	0.997597	0.469319	1	ex_22
IP6K1	0.0317042	0.0960804	-0.032672	0.96525	0.469327	1	ex_22
PIR	-0.00553258	0.040696	-0.0517612	-0.234566	0.469573	1	ex_22
GABPB2	-0.0291257	0.102401	-0.160653	-0.434021	0.470158	1	ex_22
GK5	-0.00426917	0.0645134	-0.0730517	-0.12165	0.470198	1	ex_22
GOSR2	-0.0311437	0.0455946	-0.107882	-0.795437	0.470244	1	ex_22
HSPA4	0.0598246	0.179339	-0.0596893	0.981091	0.471182	1	ex_22
WASHC4	-0.0401392	0.0510234	-0.131302	-0.862978	0.471418	1	ex_22
TBC1D9B	0.0383181	0.110627	-0.0339907	1.03863	0.471484	1	ex_22
LRRC8C	-0.00391551	0.0296023	-0.0374333	-0.22896	0.471492	1	ex_22
STRN3	-0.0468434	0.0671402	-0.160827	-0.805479	0.471566	1	ex_22
ZSWIM5	0.00477299	0.0235858	-0.0140398	0.497261	0.47162	1	ex_22
EEFSEC	-0.037589	0.0733444	-0.148522	-0.66412	0.472523	1	ex_22
YTHDC2	-0.077832	0.105423	-0.261087	-0.832434	0.472988	1	ex_22
CFAP36	0.0467643	0.123534	-0.0300056	1.19391	0.473198	1	ex_22
EDA	0.0398115	0.108782	-0.0291585	1.13135	0.473617	1	ex_22
FBXO33	-0.0339039	0.0573342	-0.125142	-0.728319	0.474013	1	ex_22
TRERF1	-0.0630503	0.075151	-0.201251	-0.894176	0.474112	1	ex_22
NIM1K	-0.00224303	0.0907621	-0.0952481	-0.047269	0.474176	1	ex_22
AHCYL1	-0.0212352	0.0716974	-0.114168	-0.447854	0.474271	1	ex_22
NXPE3	0.00691864	0.0247293	-0.010892	0.761359	0.47428	1	ex_22
SUSD4	0.000122965	0.00219606	-0.00195013	0.116255	0.474972	1	ex_22
HPCAL4	0.044778	0.155249	-0.0656933	0.794444	0.475172	1	ex_22
COMMD10	-0.0513629	0.0570273	-0.159753	-0.928768	0.4757	1	ex_22
TMEM135	-0.0582183	0.0704112	-0.186848	-0.887089	0.475744	1	ex_22
GRM3	-0.104701	0.0858583	-0.29526	-1.07688	0.475844	1	ex_22
SKIL	-0.0174683	0.0769143	-0.111851	-0.36275	0.476196	1	ex_22
TRRAP	-0.00392034	0.126108	-0.133949	-0.0590928	0.476308	1	ex_22
SIN3B	-0.0443343	0.094794	-0.183463	-0.624558	0.476403	1	ex_22
GOPC	0.0448869	0.132109	-0.0423347	1.00866	0.476528	1	ex_22
ABR	-0.0733638	0.0754236	-0.222151	-0.966415	0.477197	1	ex_22
MXI1	0.00723523	0.0764575	-0.0619871	0.204859	0.477355	1	ex_22
OFD1	0.0337895	0.0903977	-0.0228186	1.16991	0.477393	1	ex_22
TARS3	0.0109151	0.170561	-0.148731	0.134004	0.477605	1	ex_22
CDH11	0.0121845	0.0531253	-0.0287564	0.583307	0.478617	1	ex_22
MIER1	0.0471404	0.134146	-0.0398652	1.06192	0.478628	1	ex_22
STEAP2	0.00768613	0.0342463	-0.0188741	0.567185	0.478995	1	ex_22
TM9SF3	0.0393717	0.139666	-0.0609227	0.769407	0.479005	1	ex_22
PUS10	-0.00928001	0.0777162	-0.0962763	-0.209072	0.480595	1	ex_22
CCNH	-0.060934	0.0503714	-0.172239	-1.07298	0.480694	1	ex_22
CNTN3	0.00626972	0.0387978	-0.0262583	0.377779	0.481531	1	ex_22
TSHZ2	-0.111453	0.210628	-0.433535	-0.678227	0.481605	1	ex_22
ZFP64	-0.0104629	0.0369724	-0.0578983	-0.432314	0.481893	1	ex_22
CLK4	-0.0449026	0.0488199	-0.138625	-0.939022	0.482089	1	ex_22
ATG14	0.0262849	0.0851193	-0.0325496	0.875633	0.482091	1	ex_22
PRNP	0.0611798	0.414088	-0.291728	0.339777	0.482243	1	ex_22
UTP6	-0.00200287	0.0348464	-0.0388521	-0.10653	0.48233	1	ex_22
C5orf24	0.0303356	0.123413	-0.0627416	0.638789	0.482499	1	ex_22
COG2	-0.00475967	0.090208	-0.0997274	-0.098231	0.482778	1	ex_22
RFPL2	-0.0450195	0.0872355	-0.177275	-0.667171	0.483027	1	ex_22
ARHGAP44	-0.0561086	0.106225	-0.218442	-0.677436	0.483284	1	ex_22
AK4	0.0437012	0.113674	-0.0262716	1.22409	0.483375	1	ex_22
FKBP3	0.0294287	0.0765932	-0.0177357	1.22294	0.483465	1	ex_22
ALCAM	-0.106824	0.0757899	-0.289438	-1.14652	0.48367	1	ex_22
HSP90B1	-0.0480393	0.0405983	-0.136677	-1.06225	0.484141	1	ex_22
AGO4	-0.0463936	0.0274585	-0.120246	-1.23124	0.484311	1	ex_22
DPY19L1	-0.0323782	0.0822233	-0.14698	-0.553746	0.48437	1	ex_22
SASH1	0.0615599	0.216444	-0.093324	0.779004	0.484645	1	ex_22
CDC25B	0.0299742	0.0791899	-0.0192415	1.19369	0.484898	1	ex_22
MINDY2	-0.013747	0.0928188	-0.120313	-0.252836	0.485192	1	ex_22
BZW1	0.0262934	0.0704113	-0.0178245	1.1681	0.485221	1	ex_22
USP11	0.0721772	0.201997	-0.0576428	1.0897	0.485648	1	ex_22
RAB15	0.0323857	0.0843755	-0.019604	1.22091	0.486429	1	ex_22
GON4L	-0.0203382	0.0508911	-0.0915676	-0.559632	0.486716	1	ex_22
POLR2F	-0.0312675	0.074133	-0.136668	-0.581431	0.487671	1	ex_22
FUS	0.0171247	0.048617	-0.0143675	1.06578	0.487747	1	ex_22
ST3GAL5	-0.0183853	0.0707289	-0.1075	-0.404364	0.488035	1	ex_22
SLU7	0.0235664	0.106555	-0.0594223	0.556573	0.488636	1	ex_22
ZNF528	0.0177977	0.0937113	-0.0581159	0.459507	0.488857	1	ex_22
EMC2	0.00532589	0.0631409	-0.0524892	0.180551	0.489437	1	ex_22
ZNF814	0.00412126	0.0261602	-0.0179177	0.366511	0.489605	1	ex_22
BTBD10	0.0496387	0.138585	-0.0393075	1.09381	0.490662	1	ex_22
CDYL	0.0262859	0.0727743	-0.0202024	1.10822	0.490987	1	ex_22
CDC37	0.071287	0.198967	-0.0563929	1.0943	0.491458	1	ex_22
PSMF1	-0.054997	0.0602917	-0.170286	-0.934975	0.491623	1	ex_22
SPAG9	-0.0698164	0.0583152	-0.197948	-1.06795	0.492126	1	ex_22
ACTR3	0.0205	0.0559383	-0.0149384	1.13378	0.492546	1	ex_22
TANGO2	0.00355509	0.0255228	-0.0184126	0.317186	0.492675	1	ex_22
ATP6V0A1	-0.0180814	0.118878	-0.155041	-0.258756	0.492986	1	ex_22
RAPGEF6	-0.0465174	0.0301289	-0.123164	-1.18952	0.493115	1	ex_22
ANKS6	0.0155827	0.137954	-0.106789	0.24958	0.493665	1	ex_22
ATF2	-0.00187455	0.126204	-0.129953	-0.0286859	0.493683	1	ex_22
PEX13	-0.0247437	0.0484235	-0.0979108	-0.662821	0.493713	1	ex_22
IPO8	-0.0154057	0.0396318	-0.0704432	-0.54862	0.493797	1	ex_22
PREPL	0.137214	0.686979	-0.41255	0.489183	0.4939	1	ex_22
PDK3	-0.0462027	0.0479158	-0.140321	-0.962145	0.493916	1	ex_22
LRRN2	-0.00931353	0.0347314	-0.0533584	-0.414445	0.495543	1	ex_22
FAM20B	0.0108529	0.0402927	-0.018587	0.722532	0.495698	1	ex_22
FARSB	0.015479	0.0727571	-0.0417992	0.529665	0.495833	1	ex_22
MAP1B	-0.00898417	0.128373	-0.146342	-0.128196	0.495873	1	ex_22
GPLD1	-0.0127533	0.0472552	-0.0727619	-0.416542	0.495952	1	ex_22
NEK10	-0.00502987	0.0238014	-0.0338611	-0.341933	0.496115	1	ex_22
ALG5	-0.0459713	0.0418325	-0.133775	-1.02618	0.496442	1	ex_22
NARF	0.0257718	0.147021	-0.0954777	0.416593	0.496745	1	ex_22
PAG1	0.00201672	0.0665269	-0.0624934	0.0612726	0.496925	1	ex_22
ADCY2	-0.0634659	0.0925004	-0.219432	-0.79755	0.497242	1	ex_22
XPO6	0.00923904	0.0421711	-0.0236931	0.549864	0.497264	1	ex_22
PGRMC1	0.0366791	0.238672	-0.165313	0.355903	0.497534	1	ex_22
GPR137C	-0.0275448	0.0893962	-0.144486	-0.461659	0.497746	1	ex_22
USP54	0.00551993	0.0306284	-0.0195885	0.430886	0.497895	1	ex_22
PRDM2	-0.0308076	0.0546467	-0.116262	-0.706597	0.498235	1	ex_22
ADCY3	-0.0353867	0.0692327	-0.140006	-0.662943	0.498742	1	ex_22
RANBP10	-0.00153305	0.0109425	-0.0140086	-0.240849	0.498749	1	ex_22
PHTF2	0.0519389	0.164305	-0.0604269	0.905956	0.499533	1	ex_22
SEC16B	-0.0357617	0.0603646	-0.131888	-0.729162	0.500072	1	ex_22
P4HTM	0.0142955	0.129286	-0.100695	0.243662	0.500148	1	ex_22
SUGT1	0.0709721	0.218128	-0.0761834	0.945277	0.500209	1	ex_22
DIAPH1	-0.0293402	0.0621227	-0.120803	-0.628733	0.500767	1	ex_22
ANAPC7	0.0371523	0.149684	-0.07538	0.647078	0.500777	1	ex_22
TLN2	-0.0517602	0.0319636	-0.135484	-1.2117	0.501165	1	ex_22
LRRC9	0.00251045	0.0130286	-0.00800772	0.467799	0.501473	1	ex_22
ATP6V0E1	0.0120901	0.0485526	-0.0243724	0.64988	0.50175	1	ex_22
RNF115	-0.00833086	0.0270596	-0.0437213	-0.461373	0.501768	1	ex_22
ELP2	-0.0352141	0.0300524	-0.100481	-1.05749	0.502063	1	ex_22
BRWD3	0.0227332	0.0748736	-0.0294073	0.85454	0.50215	1	ex_22
PRMT2	0.0388389	0.100447	-0.0227696	1.23559	0.502701	1	ex_22
SLC5A3	0.0156483	0.0952704	-0.0639738	0.385197	0.503102	1	ex_22
IFNAR1	0.0466186	0.119625	-0.0263883	1.25154	0.503623	1	ex_22
RAB27B	-0.0403978	0.148222	-0.229018	-0.419776	0.50371	1	ex_22
HS6ST1	0.00817494	0.0284862	-0.0121364	0.788851	0.503998	1	ex_22
MICU3	-0.0016334	0.207885	-0.211151	-0.0152799	0.504743	1	ex_22
APOOL	-0.0225174	0.0624764	-0.107511	-0.519253	0.504753	1	ex_22
GCA	0.0484213	0.176938	-0.0800956	0.738456	0.504997	1	ex_22
AFAP1	0.000845046	0.00343098	-0.00174089	0.640488	0.505276	1	ex_22
PTPN9	-0.0308868	0.0691926	-0.130966	-0.60489	0.505282	1	ex_22
NCK1	0.0334632	0.0896486	-0.0227222	1.16733	0.505697	1	ex_22
KPNA5	0.0580028	0.170927	-0.0549214	1.00672	0.506206	1	ex_22
H2AZ2	0.0496428	0.184993	-0.0857071	0.718863	0.506543	1	ex_22
PDCD6	0.0541647	0.16462	-0.0562906	0.961121	0.506638	1	ex_22
GAS8	-0.0272679	0.147897	-0.202432	-0.305108	0.506817	1	ex_22
DPY19L3	-0.0614261	0.0592709	-0.182123	-0.997481	0.507331	1	ex_22
CALCOCO2	-0.0211363	0.058159	-0.100432	-0.522432	0.507387	1	ex_22
HSPA4L	-0.0146752	0.097957	-0.127307	-0.255369	0.507564	1	ex_22
DSTYK	0.0230118	0.102051	-0.0560278	0.570629	0.507688	1	ex_22
CHM	0.0462922	0.17172	-0.0791359	0.723371	0.507889	1	ex_22
MAST4	-0.0661659	0.0516703	-0.184002	-1.10053	0.507958	1	ex_22
TMEM131L	-0.0187178	0.104682	-0.142118	-0.297296	0.507996	1	ex_22
ASB3	0.0568509	0.31227	-0.198568	0.436247	0.508179	1	ex_22
EEF2K	-0.0528099	0.0671159	-0.172736	-0.863079	0.508282	1	ex_22
ARF3	0.0507006	0.154784	-0.0533832	0.954724	0.508696	1	ex_22
EEA1	-0.0419786	0.115983	-0.19994	-0.520864	0.509028	1	ex_22
SPATA7	-0.0423787	0.0534142	-0.138172	-0.867086	0.509345	1	ex_22
ATP2B4	-0.0589511	0.140713	-0.258615	-0.578682	0.509463	1	ex_22
SSH2	0.0363717	0.27184	-0.199096	0.302747	0.509801	1	ex_22
SMC6	0.0383698	0.120588	-0.0438486	0.914678	0.509949	1	ex_22
SNCA	0.121055	0.434852	-0.192741	0.756108	0.510423	1	ex_22
ARNTL	-0.0634251	0.113899	-0.240749	-0.701038	0.511044	1	ex_22
CHD3	-0.0163891	0.0431195	-0.0758977	-0.539788	0.511186	1	ex_22
PCBP3	-0.0464997	0.0389735	-0.131973	-1.06627	0.511597	1	ex_22
AASDH	0.0249628	0.0677007	-0.0177751	1.1448	0.51289	1	ex_22
DNM1L	0.045427	0.134761	-0.0439066	0.996662	0.513029	1	ex_22
KIF3B	0.0361939	0.124385	-0.0519972	0.804375	0.51407	1	ex_22
HNRNPC	-0.0390575	0.080618	-0.158733	-0.639657	0.514539	1	ex_22
PAM	0.0108151	0.0979854	-0.0763553	0.243169	0.51493	1	ex_22
KLHL3	-0.0340094	0.0211691	-0.0891878	-1.20803	0.514941	1	ex_22
MAP2K1	-0.0421618	0.101223	-0.185546	-0.576323	0.515252	1	ex_22
IDS	0.0258271	0.315902	-0.264248	0.174507	0.51591	1	ex_22
ANKRD44	-0.0557298	0.154821	-0.26628	-0.518775	0.516334	1	ex_22
PNPT1	-0.0223879	0.036911	-0.0816867	-0.73997	0.516837	1	ex_22
DCTN4	-0.0137168	0.099678	-0.127112	-0.237087	0.518039	1	ex_22
CPNE5	-0.036594	0.0501817	-0.12337	-0.826533	0.518303	1	ex_22
KPNA1	-0.0325909	0.0615547	-0.126736	-0.678491	0.518324	1	ex_22
RELCH	-0.0199798	0.129148	-0.169108	-0.262591	0.518944	1	ex_22
ILRUN	0.0225329	0.0677676	-0.0227017	0.976325	0.519177	1	ex_22
FLRT2	-0.0840801	0.503522	-0.671682	-0.280452	0.519975	1	ex_22
METTL9	0.00786023	0.0261854	-0.0104649	0.840689	0.519977	1	ex_22
UBE2QL1	0.0034725	0.144056	-0.137111	0.0484124	0.520034	1	ex_22
RAB40C	-0.0652304	0.0596352	-0.190096	-1.02389	0.520038	1	ex_22
BCAR3	-0.0159769	0.111717	-0.14367	-0.245229	0.520598	1	ex_22
CA3	-0.00243966	0.0108473	-0.0157266	-0.359876	0.520843	1	ex_22
FNTA	0.0433867	0.136118	-0.0493444	0.917021	0.520907	1	ex_22
NUDT4	0.0154111	0.0675857	-0.0367634	0.578927	0.521026	1	ex_22
UBAP1	-0.0323617	0.0281302	-0.0928536	-1.04853	0.521136	1	ex_22
MSMO1	0.0648142	0.354578	-0.22495	0.438403	0.521573	1	ex_22
POM121	0.0137167	0.0494962	-0.0220629	0.751384	0.521762	1	ex_22
ZBTB18	-0.0347876	0.0879232	-0.157499	-0.555636	0.522749	1	ex_22
C1orf21	0.0131996	0.0711942	-0.0447949	0.446091	0.522919	1	ex_22
ZNF155	-0.00691558	0.0430183	-0.0568494	-0.271445	0.524176	1	ex_22
CCSAP	0.0858621	0.220305	-0.0485814	1.25173	0.524193	1	ex_22
LYPLA1	-0.0487265	0.0599667	-0.15742	-0.87864	0.525412	1	ex_22
PTPRT	-0.0809904	0.140784	-0.302765	-0.715766	0.52546	1	ex_22
ZFP14	0.00393145	0.0212105	-0.0133476	0.445944	0.525473	1	ex_22
PDE1C	-0.0318061	0.239462	-0.303074	-0.229805	0.525677	1	ex_22
TMEM150C	-0.00940995	0.0854956	-0.104315	-0.194332	0.525928	1	ex_22
TCP11L1	0.044139	0.141755	-0.0534774	0.886233	0.526023	1	ex_22
HK1	0.00645077	0.0515921	-0.0386906	0.280082	0.526208	1	ex_22
AAGAB	-0.041223	0.0394605	-0.121906	-1.00139	0.526385	1	ex_22
PPFIA3	-0.0240699	0.0544333	-0.102573	-0.600945	0.526386	1	ex_22
UBE2L3	-0.02776	0.0518667	-0.107387	-0.683295	0.526475	1	ex_22
ATAD1	0.0481102	0.133206	-0.0369859	1.10809	0.526546	1	ex_22
SLC25A40	0.0242215	0.0716603	-0.0232174	1.00072	0.526602	1	ex_22
CRIM1	-0.00411401	0.161639	-0.169867	-0.0486466	0.526712	1	ex_22
ATP1B3	0.00752301	0.0304307	-0.0153847	0.643662	0.526727	1	ex_22
CTNNB1	0.0212364	0.0572843	-0.0148115	1.15464	0.52675	1	ex_22
HIPK1	0.0119627	0.0955114	-0.0715861	0.280632	0.5269	1	ex_22
GDAP1	-0.0248761	0.397372	-0.447124	-0.115468	0.527113	1	ex_22
MARK2	-0.0370878	0.0694585	-0.143634	-0.682246	0.527244	1	ex_22
RIF1	-0.0411607	0.0452186	-0.12754	-0.933944	0.527513	1	ex_22
SGCD	0.000297326	0.0050681	-0.00447345	0.12215	0.528147	1	ex_22
GTF2I	0.042302	0.33196	-0.247356	0.286236	0.528338	1	ex_22
CCP110	-0.0260326	0.0523447	-0.10441	-0.650991	0.528486	1	ex_22
MAN1A1	0.0206348	0.12275	-0.0814808	0.396056	0.528908	1	ex_22
POT1	-0.0118957	0.0466407	-0.0704321	-0.398302	0.528943	1	ex_22
FASTKD1	-0.000990742	0.0608668	-0.0628483	-0.0313918	0.529063	1	ex_22
FBXL5	0.00474718	0.0376108	-0.0281164	0.283119	0.529192	1	ex_22
ATG12	-0.0100799	0.070543	-0.0907029	-0.245045	0.529375	1	ex_22
SPOP	0.031122	0.0832292	-0.0209853	1.17062	0.529388	1	ex_22
TAF2	-0.0322094	0.0628141	-0.127233	-0.664354	0.529458	1	ex_22
EIF2AK4	-0.0327118	0.0239009	-0.0893245	-1.1325	0.529724	1	ex_22
SORL1	-0.00333266	0.434112	-0.440777	-0.0149319	0.529829	1	ex_22
TAOK1	-0.0238411	0.107202	-0.154885	-0.356582	0.52984	1	ex_22
TACC2	-0.0164964	0.0559209	-0.0889137	-0.446473	0.530046	1	ex_22
CLHC1	0.0548588	0.174858	-0.0651402	0.896018	0.530133	1	ex_22
CRTC1	-0.0563515	0.0641871	-0.17689	-0.916278	0.530562	1	ex_22
WASF2	-0.00430279	0.0260485	-0.034654	-0.277857	0.530874	1	ex_22
CUL5	-0.0213811	0.0618834	-0.104646	-0.50329	0.530996	1	ex_22
PPIA	0.056955	0.238637	-0.124727	0.614425	0.531108	1	ex_22
YIPF4	-0.00473097	0.0439444	-0.0534063	-0.190497	0.531401	1	ex_22
MRPL30	0.0266128	0.0727212	-0.0194956	1.13125	0.531411	1	ex_22
PABPC1	0.0244828	0.107504	-0.0585387	0.577988	0.531418	1	ex_22
TMEM65	0.00908979	0.0353453	-0.0171658	0.678548	0.531765	1	ex_22
KRBOX4	-0.0175966	0.0813349	-0.116528	-0.348612	0.532032	1	ex_22
WDR11	0.0294756	0.110763	-0.051812	0.7107	0.532034	1	ex_22
PODXL2	0.0162206	0.105947	-0.0735061	0.354318	0.532045	1	ex_22
PPP1R21	-0.0426912	0.0316775	-0.11706	-1.12511	0.532465	1	ex_22
HIVEP3	-0.0170726	0.157714	-0.191859	-0.191443	0.5325	1	ex_22
STMN4	0.0431022	0.139294	-0.0530894	0.878233	0.533554	1	ex_22
KCNJ6	-0.0546997	0.0676444	-0.177044	-0.876294	0.533886	1	ex_22
PRPF38B	-0.0122322	0.0400755	-0.06454	-0.458339	0.533914	1	ex_22
ZHX3	-0.0485406	0.0861107	-0.183192	-0.70655	0.533934	1	ex_22
PRKAR1A	0.0444141	0.135502	-0.0466742	0.955667	0.533975	1	ex_22
NGLY1	0.0148786	0.046013	-0.0162559	0.93663	0.534245	1	ex_22
KIAA2026	-0.0446175	0.0820046	-0.17124	-0.690628	0.534356	1	ex_22
PLCL1	-0.0671182	0.0513069	-0.185543	-1.11082	0.53444	1	ex_22
MTMR4	0.0192692	0.061249	-0.0227105	0.899647	0.534529	1	ex_22
SMARCC2	-0.0466659	0.0755781	-0.16891	-0.748205	0.535135	1	ex_22
LRRIQ1	0.0251242	0.092346	-0.0420976	0.732538	0.535377	1	ex_22
SLC35F1	-0.0414191	0.0725877	-0.155426	-0.712063	0.535389	1	ex_22
SRGAP3	-0.0178785	0.1283	-0.164057	-0.239715	0.535504	1	ex_22
L3MBTL3	0.0237014	0.102683	-0.0552806	0.588158	0.535778	1	ex_22
HACD2	-0.0066543	0.0606343	-0.0739429	-0.193825	0.535939	1	ex_22
LARP1B	-0.0029663	0.133584	-0.139517	-0.0425765	0.535986	1	ex_22
TSC22D1	0.147701	0.463165	-0.167763	0.917662	0.536076	1	ex_22
GRM8	0.0309093	0.129891	-0.0680726	0.612042	0.536368	1	ex_22
TMOD3	0.00596978	0.0214441	-0.00950454	0.756127	0.536823	1	ex_22
MYO6	-0.0311871	0.0492275	-0.111602	-0.76013	0.537003	1	ex_22
METTL25	-0.0395524	0.0611293	-0.140234	-0.769964	0.537089	1	ex_22
DCAF6	0.049271	0.148851	-0.0503087	0.96977	0.537155	1	ex_22
COLGALT2	0.0055254	0.0320575	-0.0210067	0.40817	0.53752	1	ex_22
DGCR2	-0.0193409	0.0589192	-0.097601	-0.484377	0.537576	1	ex_22
MGMT	-0.039253	0.0297441	-0.10825	-1.11504	0.537997	1	ex_22
BTBD1	-0.00464768	0.0681442	-0.0774395	-0.125142	0.538624	1	ex_22
GLB1	-0.00814402	0.0568549	-0.073143	-0.245573	0.53875	1	ex_22
SCARA3	-0.0145319	0.0853879	-0.114452	-0.285049	0.539075	1	ex_22
PHIP	0.0323971	0.238655	-0.173861	0.307853	0.540006	1	ex_22
LASP1	0.0263087	0.0703538	-0.0177363	1.17071	0.54131	1	ex_22
DHX32	-0.00637526	0.0675535	-0.0803041	-0.169018	0.541462	1	ex_22
CTNND1	-0.0463836	0.0389796	-0.131747	-1.06498	0.541594	1	ex_22
CUL4A	-0.051973	0.0468719	-0.150818	-1.03056	0.541692	1	ex_22
CAPS2	-0.0202536	0.0494817	-0.0899889	-0.569243	0.54206	1	ex_22
CBX7	-0.0195326	0.0645264	-0.103592	-0.455432	0.542928	1	ex_22
NUP205	-0.0264333	0.0430368	-0.0959034	-0.745764	0.543337	1	ex_22
NPRL3	0.0158944	0.0455862	-0.0137973	1.0492	0.543373	1	ex_22
ZNF487	-0.029296	0.0872539	-0.145846	-0.492657	0.543625	1	ex_22
NPAS2	-0.0188021	0.109378	-0.146983	-0.287496	0.544287	1	ex_22
CCPG1	-0.0123175	0.0963191	-0.120954	-0.222226	0.544936	1	ex_22
GAB2	0.0677011	0.195744	-0.0603419	1.03631	0.544973	1	ex_22
RMND1	-0.0315117	0.0345017	-0.0975252	-0.935595	0.545229	1	ex_22
DDX46	-0.00912939	0.0511588	-0.0694176	-0.296796	0.545762	1	ex_22
PPP1R14C	0.00414746	0.0158354	-0.00754048	0.695492	0.546012	1	ex_22
ITGA11	-0.00128391	0.0122901	-0.0148579	-0.185385	0.546115	1	ex_22
TLK1	0.0130177	0.0470989	-0.0210636	0.748629	0.546199	1	ex_22
SLITRK4	-2.7256e-05	0.0462067	-0.0462612	-0.00115544	0.546535	1	ex_22
GRID2	5.69094e-06	0.00032166	-0.000310278	0.0353011	0.546986	1	ex_22
HDLBP	0.0113675	0.0374018	-0.0146668	0.855792	0.547334	1	ex_22
GGA2	-0.0293245	0.116053	-0.174702	-0.39535	0.547639	1	ex_22
SMPD4	0.0110369	0.093268	-0.0711941	0.263063	0.547925	1	ex_22
ITGB3BP	-0.040164	0.0505347	-0.130863	-0.867928	0.548053	1	ex_22
SMIM7	0.0103841	0.0328537	-0.0120854	0.905784	0.548101	1	ex_22
GPR137B	-0.0259323	0.0253411	-0.0772058	-0.991281	0.548234	1	ex_22
CKAP5	0.00385942	0.0997737	-0.0920549	0.0788654	0.54917	1	ex_22
SGTB	-0.0523031	0.0589108	-0.163517	-0.921757	0.549304	1	ex_22
GSG1L	0.0101908	0.065032	-0.0446504	0.364209	0.549401	1	ex_22
ZFAND5	-0.0455426	0.142692	-0.233778	-0.474204	0.549418	1	ex_22
C6orf89	-0.0464747	0.044319	-0.137268	-1.00325	0.549512	1	ex_22
ZNF410	0.0270888	0.0848962	-0.0307187	0.918446	0.54961	1	ex_22
AFDN	-0.0408063	0.0486556	-0.130268	-0.894	0.549657	1	ex_22
IFT57	-0.0350689	0.0410586	-0.111196	-0.902877	0.549775	1	ex_22
KYAT3	-0.0165658	0.0648469	-0.0979784	-0.398812	0.550032	1	ex_22
CDH20	-0.0482373	0.352624	-0.449098	-0.23585	0.550035	1	ex_22
GABRB3	-0.0490689	0.0982613	-0.196399	-0.652774	0.55018	1	ex_22
TBC1D2B	-0.00506264	0.021189	-0.0313143	-0.377979	0.550198	1	ex_22
EEF2	0.0491295	0.136347	-0.0380881	1.10404	0.551186	1	ex_22
TMEM170B	0.0171859	0.120509	-0.0861367	0.326006	0.55184	1	ex_22
SCN3A	-0.0587987	0.0557041	-0.173301	-1.00647	0.551909	1	ex_22
PRPF19	-0.000388296	0.0286557	-0.0294323	-0.0262033	0.551964	1	ex_22
TGFBR1	-0.0127975	0.0614516	-0.0870466	-0.337818	0.552088	1	ex_22
SEMA6D	-0.0347042	0.0829331	-0.152342	-0.57821	0.552326	1	ex_22
DDX17	-0.0869006	0.0701887	-0.24399	-1.08424	0.552462	1	ex_22
METTL24	-0.0348245	0.0441563	-0.113805	-0.864194	0.552689	1	ex_22
MAP4	0.00440874	0.0171535	-0.00833602	0.678001	0.552995	1	ex_22
ATP11B	-0.0175456	0.0483327	-0.0834239	-0.522004	0.553035	1	ex_22
CUL1	-0.047297	0.0580765	-0.15267	-0.879732	0.553176	1	ex_22
PANK2	0.0249644	0.0851998	-0.035271	0.812302	0.553299	1	ex_22
ADAM32	-0.0401211	0.0759175	-0.15616	-0.67767	0.553308	1	ex_22
PPP6R2	-0.068001	0.0731929	-0.209195	-0.943947	0.553557	1	ex_22
PPARD	-0.0286066	0.0372245	-0.0944376	-0.851693	0.55379	1	ex_22
PIAS2	-0.0301846	0.0410904	-0.10146	-0.830035	0.5539	1	ex_22
COX11	0.0325054	0.107412	-0.042401	0.85052	0.554597	1	ex_22
ZEB1	-0.038466	0.0701857	-0.147118	-0.693887	0.554631	1	ex_22
ZNF331	-0.0375956	0.0418174	-0.117009	-0.927884	0.554847	1	ex_22
FKBP15	-0.0204505	0.0688659	-0.109767	-0.448767	0.555722	1	ex_22
LAMP1	0.0134527	0.132376	-0.105471	0.221712	0.555887	1	ex_22
CAPN7	0.0274453	0.111222	-0.0563313	0.642086	0.556511	1	ex_22
DDX25	0.0198124	0.0613499	-0.021725	0.934858	0.55702	1	ex_22
TSPYL4	0.00312813	0.0176863	-0.01143	0.421141	0.557385	1	ex_22
MAP3K2	-0.0286797	0.0619768	-0.119336	-0.620046	0.557497	1	ex_22
XPO7	-0.0162463	0.0552812	-0.0877737	-0.445173	0.557552	1	ex_22
EIF2AK3	-0.0466877	0.0573697	-0.150745	-0.879381	0.558058	1	ex_22
KDSR	0.0093608	0.0637207	-0.0449991	0.337506	0.55858	1	ex_22
ARMCX5-GPRASP2	0.00772352	0.103548	-0.0881006	0.157975	0.558874	1	ex_22
SMARCA5	0.0195834	0.105431	-0.0662646	0.447102	0.558988	1	ex_22
TBCEL	0.0111512	0.0380749	-0.0157725	0.811775	0.55901	1	ex_22
C16orf87	0.014023	0.0688087	-0.0407626	0.501676	0.559239	1	ex_22
ZNF362	-0.00107487	0.0375112	-0.0396609	-0.0545975	0.559742	1	ex_22
GRIN2A	-0.0643343	0.148667	-0.277336	-0.591982	0.559766	1	ex_22
HNRNPA2B1	-0.0278884	0.0438285	-0.0996053	-0.762167	0.559878	1	ex_22
IPO11	0.00635478	0.0534205	-0.040711	0.264633	0.559912	1	ex_22
CEP89	-0.0277461	0.0604154	-0.115908	-0.616838	0.560289	1	ex_22
NPC1	0.0423171	0.132028	-0.0473942	0.924521	0.561171	1	ex_22
HNRNPLL	0.00555227	0.0458234	-0.0347189	0.270225	0.561432	1	ex_22
SAMD4A	-0.0317428	0.111548	-0.175033	-0.434187	0.561509	1	ex_22
HS2ST1	-0.0189804	0.0374447	-0.0754055	-0.659297	0.562187	1	ex_22
IFT52	-0.0118896	0.0367091	-0.0604882	-0.479501	0.562289	1	ex_22
LGALS8	-0.0413332	0.0320822	-0.114749	-1.10347	0.563081	1	ex_22
TMEM87A	-0.0198742	0.0615505	-0.101299	-0.47839	0.563527	1	ex_22
CSNK1G3	0.0249612	0.0724775	-0.0225552	1.0296	0.563528	1	ex_22
ZSWIM8	0.0465236	0.129583	-0.0365357	1.09782	0.56404	1	ex_22
KCND2	-0.0357321	0.116457	-0.187921	-0.460176	0.564262	1	ex_22
TTL	0.0185366	0.0602923	-0.023219	0.870088	0.564334	1	ex_22
RHOBTB1	-0.027337	0.0591771	-0.113851	-0.619316	0.565196	1	ex_22
MARF1	-0.0222726	0.0732138	-0.117759	-0.45717	0.565345	1	ex_22
MPHOSPH6	0.0156136	0.0515491	-0.0203219	0.851583	0.565547	1	ex_22
STX2	-0.0285621	0.0246018	-0.0817259	-1.05298	0.565554	1	ex_22
PCBP2	0.012943	0.135319	-0.109433	0.207295	0.565741	1	ex_22
SH3D19	-0.0305103	0.127837	-0.188857	-0.377646	0.565846	1	ex_22
ORC2	-0.0337151	0.0387401	-0.10617	-0.912016	0.565854	1	ex_22
PIGN	-0.0329821	0.0586389	-0.124603	-0.705555	0.566328	1	ex_22
ACOT11	-0.0247968	0.117736	-0.16733	-0.340979	0.566681	1	ex_22
RNF168	-0.0324413	0.0312142	-0.0960968	-0.998873	0.567805	1	ex_22
TAF1D	-0.0572316	0.0686334	-0.183097	-0.891208	0.567933	1	ex_22
NBN	0.0104774	0.0332091	-0.0122542	0.903382	0.568291	1	ex_22
STRBP	-0.0381651	0.187812	-0.264142	-0.331017	0.56845	1	ex_22
DNAJC6	0.0797109	0.375844	-0.216422	0.527569	0.568563	1	ex_22
SORCS3	0.0230867	0.134525	-0.0883517	0.406046	0.56928	1	ex_22
MAML3	-0.00203239	0.0302493	-0.0343141	-0.123395	0.569638	1	ex_22
FBXL2	0.0269216	0.108335	-0.0544917	0.648117	0.569999	1	ex_22
HMG20A	-0.0289754	0.0296318	-0.0875826	-0.969006	0.570107	1	ex_22
PPIP5K2	-0.0371692	0.0694695	-0.143808	-0.68315	0.570111	1	ex_22
AKAP6	0.0971338	1.02542	-0.831156	0.205085	0.570121	1	ex_22
CDH2	-0.0795874	0.0847664	-0.243941	-0.949101	0.570484	1	ex_22
NUDT5	-0.0414962	0.0620097	-0.145002	-0.785762	0.570499	1	ex_22
CROCC	-0.0327998	0.0350687	-0.100668	-0.947221	0.570799	1	ex_22
PSMA6	0.0269239	0.0724279	-0.01858	1.15968	0.570892	1	ex_22
KIAA1958	-0.0304088	0.080311	-0.141129	-0.538297	0.571082	1	ex_22
FPGT	-0.0257607	0.0870562	-0.138578	-0.44754	0.571715	1	ex_22
UBE2D2	0.0459684	0.122007	-0.0300703	1.18488	0.572257	1	ex_22
ARHGAP5	0.0483168	0.165533	-0.0688995	0.807901	0.572542	1	ex_22
C18orf25	0.0127565	0.0470244	-0.0215113	0.729616	0.572566	1	ex_22
FRMPD4	3.00727e-07	6.38036e-06	-5.77891e-06	0.0969491	0.572629	1	ex_22
CCNY	0.0976344	0.352411	-0.157142	0.751089	0.572705	1	ex_22
DDX10	-0.0209691	0.0515886	-0.0935268	-0.566428	0.572763	1	ex_22
TFEC	-0.0355828	0.0558416	-0.127007	-0.762827	0.572964	1	ex_22
RAF1	-0.0125893	0.0959647	-0.121143	-0.227302	0.573128	1	ex_22
P3H2	-0.0595883	0.0578711	-0.177048	-0.994309	0.573538	1	ex_22
RBPJ	-0.0316547	0.0631005	-0.12641	-0.654762	0.573616	1	ex_22
STK38L	-0.0276703	0.0541361	-0.109477	-0.662941	0.573618	1	ex_22
SIL1	-0.0209161	0.0574774	-0.0993096	-0.522937	0.573722	1	ex_22
GXYLT1	0.00213045	0.0568015	-0.0525406	0.0763771	0.57381	1	ex_22
MSL1	0.037266	0.140316	-0.0657844	0.70878	0.57404	1	ex_22
ZZZ3	-0.0513457	0.0802008	-0.182892	-0.76502	0.57438	1	ex_22
FAM222B	-0.0126336	0.0900079	-0.115275	-0.241241	0.574507	1	ex_22
NECAB1	-0.0343138	0.0926734	-0.161301	-0.529611	0.574597	1	ex_22
WDR17	-0.0434683	0.0740999	-0.161037	-0.724654	0.574835	1	ex_22
SRGAP2B	0.0563072	0.176219	-0.063605	0.92034	0.575094	1	ex_22
HAGH	0.0147135	0.0642381	-0.034811	0.582296	0.575299	1	ex_22
CSRNP2	0.0154092	0.0465346	-0.0157162	0.970315	0.575734	1	ex_22
IL6ST	0.022385	0.0844181	-0.0396482	0.707263	0.575739	1	ex_22
ZNF727	-0.0445178	0.0503567	-0.139392	-0.919671	0.575895	1	ex_22
TTC5	6.70482e-05	0.0195642	-0.0194301	0.00674005	0.576217	1	ex_22
CACNA1C	0.00228187	0.0421102	-0.0375464	0.112292	0.576381	1	ex_22
STAT2	-0.00354117	0.0569675	-0.0640498	-0.114704	0.57686	1	ex_22
CNOT6	-0.0312832	0.0377538	-0.10032	-0.888131	0.577413	1	ex_22
CRLS1	0.0130946	0.0406993	-0.0145101	0.929731	0.577602	1	ex_22
AMZ2	-0.019348	0.067275	-0.105971	-0.437775	0.577745	1	ex_22
ARSG	0.00595569	0.0692704	-0.057359	0.184364	0.578071	1	ex_22
RPE	0.0210961	0.0656577	-0.0234656	0.927873	0.578185	1	ex_22
MARCHF1	-0.0489399	0.111004	-0.208883	-0.599715	0.578496	1	ex_22
IP6K2	0.00676771	0.0564974	-0.0429619	0.266732	0.578498	1	ex_22
CDC123	-0.0438332	0.0792445	-0.166911	-0.698026	0.57917	1	ex_22
FAM162A	-0.0447784	0.045498	-0.135055	-0.97217	0.580435	1	ex_22
RORA	-0.352814	0.778749	-1.48438	-0.611103	0.580935	1	ex_22
SGCB	0.0174614	0.0583244	-0.0234016	0.837523	0.581055	1	ex_22
TAF4	0.000377437	0.0561958	-0.0554409	0.013253	0.581941	1	ex_22
RBM41	-0.0510896	0.0734119	-0.175591	-0.804278	0.582574	1	ex_22
DAP3	-0.0512863	0.081761	-0.184334	-0.755516	0.582698	1	ex_22
XPC	-0.0315328	0.0450515	-0.108117	-0.806996	0.582901	1	ex_22
POM121C	-0.00933561	0.077824	-0.0964953	-0.20993	0.583043	1	ex_22
PACSIN1	-0.0385351	0.0495061	-0.126576	-0.857864	0.583379	1	ex_22
WDTC1	-0.000544808	0.0571966	-0.0582862	-0.0184929	0.583507	1	ex_22
TPPP	-0.0338216	0.159084	-0.226727	-0.343635	0.583779	1	ex_22
LDB2	-0.0296262	0.496472	-0.555724	-0.110372	0.584044	1	ex_22
P4HA1	0.0282829	0.100341	-0.0437757	0.769283	0.584251	1	ex_22
GALNT8	0.0237243	0.0750789	-0.0276302	0.905448	0.584314	1	ex_22
CAND2	0.022059	0.0648866	-0.0207685	1.00951	0.584388	1	ex_22
KIAA1671	-0.0278656	0.0878861	-0.143617	-0.471833	0.584781	1	ex_22
ANAPC4	-0.025735	0.0558287	-0.107299	-0.618407	0.58525	1	ex_22
ANKRD28	-0.016647	0.104537	-0.137831	-0.26924	0.585521	1	ex_22
RSBN1	-0.0124358	0.0441867	-0.0690584	-0.43046	0.58615	1	ex_22
LRRC8B	-0.0390953	0.132339	-0.210529	-0.446967	0.58661	1	ex_22
RPH3A	0.000616081	0.00341961	-0.00218745	0.430706	0.586968	1	ex_22
CBX5	0.0397333	0.196909	-0.117442	0.495472	0.58697	1	ex_22
PTBP3	-0.0406039	0.0791545	-0.160362	-0.664522	0.587211	1	ex_22
GCC2	-0.0387961	0.139219	-0.216811	-0.427148	0.588259	1	ex_22
WASHC5	-0.0451714	0.0564783	-0.146821	-0.870975	0.588978	1	ex_22
USP43	-0.0263061	0.0396302	-0.0922424	-0.781952	0.589207	1	ex_22
SIRT2	-0.0160626	0.0540356	-0.0861609	-0.449116	0.589377	1	ex_22
KLHL8	0.00315574	0.0256265	-0.019315	0.275253	0.589396	1	ex_22
NSD3	-0.0298278	0.0274503	-0.087106	-1.02066	0.589525	1	ex_22
ST6GAL1	0.00195779	0.0311417	-0.0272261	0.131483	0.589635	1	ex_22
B4GALT6	-0.0402194	0.0683849	-0.148824	-0.725833	0.589685	1	ex_22
HECTD1	-0.00539398	0.161421	-0.172209	-0.0633756	0.589686	1	ex_22
FNDC3A	-0.0531183	0.095626	-0.201863	-0.699926	0.589829	1	ex_22
GABARAPL1	0.0452835	0.173023	-0.0824558	0.694806	0.590006	1	ex_22
ASXL2	0.0031697	0.0273842	-0.0210448	0.256561	0.590242	1	ex_22
SEL1L	0.0143397	0.0727132	-0.0440338	0.481475	0.590694	1	ex_22
NCOA5	0.0023508	0.0459927	-0.0412911	0.105575	0.590739	1	ex_22
DENND6A	-0.0173225	0.0590428	-0.0936878	-0.444594	0.591144	1	ex_22
MIOS	0.00464765	0.0167286	-0.00743332	0.754015	0.59134	1	ex_22
MED23	-0.00628297	0.0554069	-0.0679728	-0.199618	0.591731	1	ex_22
PEPD	0.000405875	0.00368004	-0.00286829	0.242963	0.592026	1	ex_22
NLN	-0.0142791	0.0752528	-0.103811	-0.312588	0.5921	1	ex_22
OSBP2	-0.164407	0.289078	-0.617892	-0.710569	0.593195	1	ex_22
RARS1	0.0363394	0.107796	-0.0351173	0.996743	0.59356	1	ex_22
SYBU	-0.0317428	0.131879	-0.195365	-0.380234	0.593783	1	ex_22
MAT2A	0.0314873	0.101669	-0.0386947	0.879342	0.59393	1	ex_22
FRRS1L	0.0498807	0.145517	-0.0457559	1.02225	0.594214	1	ex_22
GATAD1	-0.0246294	0.0824608	-0.13172	-0.450767	0.59508	1	ex_22
SLC17A7	0.0795131	0.229122	-0.070096	1.04167	0.595417	1	ex_22
CHGA	0.0489622	0.272625	-0.174701	0.429058	0.595795	1	ex_22
ZNF195	0.0144041	0.0461545	-0.0173463	0.889171	0.596068	1	ex_22
MTAP	0.000415442	0.0100624	-0.00923147	0.0844053	0.596284	1	ex_22
ERMP1	0.0150958	0.0510328	-0.0208412	0.823308	0.596587	1	ex_22
CNOT7	0.0194598	0.0696268	-0.0307072	0.76027	0.597214	1	ex_22
BRF1	-0.0254999	0.027894	-0.0788937	-0.936041	0.597915	1	ex_22
VPS35	0.030697	0.117142	-0.055748	0.695992	0.598557	1	ex_22
MEAF6	0.0294972	0.103307	-0.044313	0.783272	0.600254	1	ex_22
GTF2B	0.00619634	0.0573985	-0.0450059	0.237189	0.600345	1	ex_22
ARL15	0.00209324	0.0117402	-0.00755377	0.42528	0.600537	1	ex_22
USP32	-0.0688835	0.0752483	-0.213015	-0.936707	0.600587	1	ex_22
USP31	-0.0175387	0.0674233	-0.102501	-0.404595	0.600786	1	ex_22
CSNK2A1	-0.0257857	0.0571963	-0.108768	-0.609035	0.601238	1	ex_22
CCSER2	0.0210723	0.0890759	-0.0469313	0.607334	0.60135	1	ex_22
TPK1	-0.039292	0.0388779	-0.117462	-0.985173	0.601403	1	ex_22
SUPT20H	-0.00494517	0.0466668	-0.0565571	-0.187793	0.601422	1	ex_22
TPM1	0.015718	0.0851329	-0.0536969	0.443805	0.601486	1	ex_22
SPICE1	0.000374856	0.00411626	-0.00336655	0.196371	0.601651	1	ex_22
NOP56	0.0159985	0.0574996	-0.0255027	0.755556	0.601673	1	ex_22
UBA2	0.0364241	0.119939	-0.0470908	0.854816	0.601898	1	ex_22
POLR1D	0.0180875	0.0556501	-0.0194751	0.94378	0.602166	1	ex_22
ANP32A	-0.00633434	0.111638	-0.124307	-0.105237	0.602681	1	ex_22
MTREX	-0.0542318	0.065906	-0.17437	-0.884754	0.603331	1	ex_22
TCF12	-0.0462192	0.0808135	-0.173252	-0.713108	0.603417	1	ex_22
APP	0.0760423	0.304104	-0.15202	0.653508	0.603616	1	ex_22
CCM2	0.0362999	0.103582	-0.0309819	1.05744	0.603749	1	ex_22
RBM14	-0.0662817	0.149884	-0.282447	-0.600973	0.603769	1	ex_22
RBL1	-0.0362786	0.0402351	-0.112792	-0.929307	0.603799	1	ex_22
PHF3	-0.0472023	0.147504	-0.241908	-0.475151	0.603833	1	ex_22
SPRED2	-0.0215746	0.0975837	-0.140733	-0.354868	0.603984	1	ex_22
SLC6A7	-0.0169289	0.0523276	-0.0861853	-0.479089	0.604057	1	ex_22
SNRNP70	-0.00560684	0.219977	-0.23119	-0.0487146	0.604094	1	ex_22
L2HGDH	-0.0247159	0.0410935	-0.0905252	-0.7361	0.604152	1	ex_22
PDE10A	-0.00525979	0.0805478	-0.0910674	-0.120141	0.604316	1	ex_22
XIAP	0.00882917	0.0382824	-0.0206241	0.587537	0.604648	1	ex_22
DPYSL5	0.00277986	0.028499	-0.0229392	0.211844	0.604867	1	ex_22
CEP120	-0.0312091	0.0583554	-0.120774	-0.682957	0.605276	1	ex_22
TSPYL2	-0.0170296	0.0824187	-0.116478	-0.335626	0.605394	1	ex_22
NREP	0.0337711	0.124332	-0.0567896	0.730893	0.605931	1	ex_22
PAK1	0.0728846	0.259254	-0.113485	0.766495	0.606256	1	ex_22
ATP2A2	0.0298192	0.115336	-0.0556974	0.683429	0.607242	1	ex_22
GRIPAP1	-0.0190338	0.0479018	-0.0859694	-0.557336	0.607307	1	ex_22
PMM2	-0.0142139	0.0497392	-0.0781669	-0.435611	0.607557	1	ex_22
THADA	-0.0426469	0.0680012	-0.153295	-0.755426	0.607745	1	ex_22
JMJD1C	-0.0230439	0.161473	-0.207561	-0.244775	0.608036	1	ex_22
TXNDC16	0.0661682	0.22263	-0.0902935	0.828876	0.608162	1	ex_22
UBA6	-0.0313014	0.0428928	-0.105496	-0.826879	0.608329	1	ex_22
GARRE1	0.017014	0.0604249	-0.0263968	0.76817	0.608416	1	ex_22
TIMP2	0.0176341	0.0850427	-0.0497746	0.512726	0.608646	1	ex_22
LNPEP	-0.0217886	0.0708824	-0.11446	-0.460823	0.609539	1	ex_22
GFM1	0.0129197	0.0394371	-0.0135976	0.954931	0.611644	1	ex_22
MRAP2	-0.0200536	0.0869997	-0.127107	-0.367147	0.611926	1	ex_22
MIA2	-0.0132355	0.054187	-0.0806581	-0.384755	0.612103	1	ex_22
SRPK1	0.0315399	0.122796	-0.0597166	0.677398	0.612447	1	ex_22
ING5	-0.000938582	0.0322064	-0.0340836	-0.0555012	0.612765	1	ex_22
BTBD8	0.0183285	0.0895374	-0.0528804	0.504477	0.612991	1	ex_22
EIF4E3	0.0156869	0.0717769	-0.0404032	0.548149	0.61318	1	ex_22
DNHD1	0.0202428	0.073795	-0.0333095	0.740867	0.613259	1	ex_22
KCNK12	0.00491469	0.023641	-0.0138116	0.514389	0.613295	1	ex_22
CIBAR1	0.0251423	0.0804372	-0.0301527	0.891183	0.613752	1	ex_22
ZFAND3	-0.0764844	0.103506	-0.256475	-0.832859	0.614235	1	ex_22
CCDC82	0.0273825	0.0801125	-0.0253476	1.0178	0.61452	1	ex_22
SLC7A6	0.011144	0.0369936	-0.0147056	0.844959	0.614691	1	ex_22
CLASRP	-0.00210983	0.00725664	-0.0114763	-0.441489	0.615084	1	ex_22
PPP1R13B	-0.0350974	0.0335749	-0.10377	-1.00171	0.615119	1	ex_22
ADCY5	-0.0282902	0.108108	-0.164688	-0.406513	0.615263	1	ex_22
STK39	0.0363845	0.12084	-0.0480712	0.844375	0.615319	1	ex_22
ENO1	0.0615433	0.225013	-0.101926	0.737891	0.615534	1	ex_22
CTSB	0.0367928	0.13043	-0.0568444	0.770128	0.615801	1	ex_22
INTS4	-0.0317248	0.0610383	-0.124488	-0.670304	0.615967	1	ex_22
PPM1A	0.0234913	0.0881734	-0.0411908	0.711822	0.616004	1	ex_22
PPP1R7	0.021133	0.0993257	-0.0570597	0.529716	0.616251	1	ex_22
PLA2G12A	0.009272	0.028957	-0.010413	0.923179	0.61725	1	ex_22
MYSM1	-0.00433794	0.0752648	-0.0839407	-0.106808	0.617774	1	ex_22
ELAVL4	-0.0175624	0.178794	-0.213919	-0.175302	0.618076	1	ex_22
ANTXR1	-0.0178621	0.0572664	-0.0929906	-0.46599	0.61862	1	ex_22
ITPR2	-0.010839	0.0754231	-0.0971011	-0.246274	0.618759	1	ex_22
SMARCAD1	-0.00229448	0.101699	-0.106288	-0.0432442	0.618891	1	ex_22
SCAMP5	0.0266523	0.0762404	-0.0229358	1.05343	0.618928	1	ex_22
FDFT1	0.0244566	0.0820886	-0.0331755	0.831724	0.619943	1	ex_22
PUS7L	0.0207005	0.0855926	-0.0441915	0.625228	0.620265	1	ex_22
MAML1	-0.0151972	0.04814	-0.0785345	-0.470277	0.620561	1	ex_22
TARDBP	-0.0142528	0.055956	-0.0844616	-0.397884	0.620569	1	ex_22
CDK5RAP1	0.0152677	0.0466102	-0.0160749	0.954741	0.620897	1	ex_22
PGK1	0.108312	0.314461	-0.0978379	1.02977	0.620944	1	ex_22
ZNRF2	0.00543294	0.0461498	-0.035284	0.261522	0.621241	1	ex_22
DZANK1	0.0209942	0.0758443	-0.0338558	0.750189	0.621958	1	ex_22
CCT4	0.0380216	0.132939	-0.056896	0.785111	0.621961	1	ex_22
AGPAT5	0.0095741	0.159797	-0.140649	0.124914	0.622738	1	ex_22
NCS1	-0.00817864	0.0439189	-0.0602762	-0.307689	0.622767	1	ex_22
TUSC3	0.0287358	0.100557	-0.0430854	0.784185	0.623276	1	ex_22
GLCE	0.0123065	0.0695373	-0.0449244	0.421455	0.623414	1	ex_22
CSNK1D	0.0117681	0.0661122	-0.042576	0.424427	0.623813	1	ex_22
STX1A	0.0347694	0.099517	-0.0299783	1.0525	0.623973	1	ex_22
GCNT4	-0.0469151	0.115425	-0.209255	-0.566415	0.624231	1	ex_22
TAF4B	-0.020993	0.0770996	-0.119086	-0.419456	0.624326	1	ex_22
MGAT4A	-0.0240917	0.0499774	-0.0981608	-0.637498	0.624367	1	ex_22
SAP130	-0.00995184	0.0505127	-0.0704164	-0.32259	0.624442	1	ex_22
EPHX4	-0.00339358	0.0933156	-0.100103	-0.0687763	0.625676	1	ex_22
ZDHHC13	-0.0250093	0.0551138	-0.105132	-0.611775	0.625995	1	ex_22
TRAPPC11	-0.0229568	0.0863273	-0.132241	-0.41172	0.626114	1	ex_22
STK32C	0.0150179	0.0658313	-0.0357954	0.57927	0.626236	1	ex_22
LZTS3	0.009666	0.0496142	-0.0302822	0.474239	0.62659	1	ex_22
KCNQ3	-0.0886811	0.393902	-0.571264	-0.36017	0.626859	1	ex_22
GALK2	-0.0090697	0.0371309	-0.0552703	-0.384763	0.627252	1	ex_22
CANX	-0.0413417	0.0509711	-0.133654	-0.877757	0.627364	1	ex_22
NT5C3A	-0.0283336	0.0668155	-0.123483	-0.583641	0.627878	1	ex_22
DNER	-0.0341962	0.0789223	-0.147315	-0.592505	0.628246	1	ex_22
LRFN2	-0.014803	0.276997	-0.306603	-0.0994288	0.629698	1	ex_22
GTPBP10	0.00712485	0.0238554	-0.0096057	0.834667	0.629791	1	ex_22
C15orf41	-0.00602016	0.0288713	-0.0409116	-0.338172	0.630233	1	ex_22
NTN4	-0.0587994	0.0757583	-0.193357	-0.856471	0.630745	1	ex_22
PHC2	-0.0307276	0.0875039	-0.148959	-0.509382	0.631555	1	ex_22
TMED8	0.0298117	0.0924186	-0.0327953	0.93328	0.631591	1	ex_22
CYFIP2	-0.0118382	0.0551092	-0.0787856	-0.346578	0.63186	1	ex_22
TRIT1	-0.000174978	0.0599694	-0.0603194	-0.00570212	0.631896	1	ex_22
NDUFV3	-0.0221052	0.0871758	-0.131386	-0.396459	0.632078	1	ex_22
NAA50	-0.00797201	0.0660968	-0.0820408	-0.210951	0.632341	1	ex_22
EIF4ENIF1	-0.00252203	0.032062	-0.037106	-0.14293	0.632636	1	ex_22
WDR61	0.0353299	0.130946	-0.0602862	0.724202	0.63304	1	ex_22
CLPX	-0.0181374	0.0541249	-0.0903996	-0.491939	0.633573	1	ex_22
ORC5	-0.0237843	0.0466406	-0.0942091	-0.66193	0.633597	1	ex_22
GRSF1	-0.0326656	0.0509567	-0.116288	-0.765626	0.633608	1	ex_22
RAP2A	0.0195909	0.0708395	-0.0316578	0.749238	0.634135	1	ex_22
GRB10	-0.016408	0.0476006	-0.0804165	-0.502418	0.63522	1	ex_22
CHORDC1	0.00255247	0.101585	-0.0964801	0.0505162	0.635482	1	ex_22
HNRNPD	-0.0282728	0.0520291	-0.108575	-0.690067	0.635707	1	ex_22
TMEM117	-0.016963	0.122175	-0.156101	-0.238949	0.636844	1	ex_22
HNRNPM	-0.0259967	0.0280121	-0.0800055	-0.943412	0.636977	1	ex_22
PRRC2B	-0.0230733	0.0830355	-0.129182	-0.426194	0.637212	1	ex_22
FIG4	-0.0321742	0.0737505	-0.138099	-0.595331	0.637526	1	ex_22
DUT	0.0173012	0.0510444	-0.0164419	1.00494	0.638196	1	ex_22
NHLRC3	-0.00545186	0.0471381	-0.0580418	-0.203184	0.638861	1	ex_22
LARS2	-0.0067138	0.0265352	-0.0399628	-0.395766	0.63896	1	ex_22
USP36	-0.0519336	0.0799031	-0.18377	-0.772076	0.63929	1	ex_22
MED17	-0.00264757	0.0556309	-0.0609261	-0.0890403	0.639394	1	ex_22
SKI	-0.0187449	0.0788611	-0.116351	-0.376404	0.640322	1	ex_22
AOPEP	-0.0327985	0.0595661	-0.125163	-0.695979	0.640555	1	ex_22
PTPRJ	0.0137843	0.10817	-0.080601	0.286238	0.640831	1	ex_22
PRMT8	0.03842	0.115929	-0.0390889	0.971525	0.640905	1	ex_22
USP28	-0.0362034	0.0469887	-0.119395	-0.852934	0.640913	1	ex_22
RBBP8	0.0182198	0.0753203	-0.0388808	0.625389	0.641099	1	ex_22
CEND1	0.0792173	0.330262	-0.171828	0.618467	0.641463	1	ex_22
C3orf38	-0.00740494	0.047292	-0.0621018	-0.265342	0.64159	1	ex_22
RAD23B	-0.00947329	0.0635357	-0.0824823	-0.254315	0.641605	1	ex_22
ORAI2	0.0570423	0.178582	-0.0644971	0.919873	0.641722	1	ex_22
ACAP3	-0.0146929	0.0646315	-0.0940173	-0.363035	0.641806	1	ex_22
RGS17	0.00208643	0.0070711	-0.00289823	0.820383	0.641932	1	ex_22
ERBIN	-0.0559132	0.0766125	-0.188439	-0.826918	0.641974	1	ex_22
YWHAZ	0.0632049	0.266156	-0.139746	0.61039	0.642332	1	ex_22
DCAF5	-0.0248219	0.0826527	-0.132296	-0.452665	0.642352	1	ex_22
PITPNC1	0.00343734	0.0134469	-0.00657227	0.673059	0.64238	1	ex_22
SULF2	-0.0326521	0.0947153	-0.160019	-0.502459	0.642414	1	ex_22
PGM3	0.0441725	0.129585	-0.0412404	1.01362	0.642461	1	ex_22
PAPSS2	-0.0428087	0.0563343	-0.141952	-0.846288	0.642627	1	ex_22
GRIA2	-0.0612712	0.0702124	-0.192755	-0.913341	0.642854	1	ex_22
VSTM2L	-0.0226352	0.0765052	-0.121776	-0.447489	0.642965	1	ex_22
PRPF3	-0.00292666	0.0673128	-0.0731661	-0.0816656	0.643061	1	ex_22
ZNF804B	0.000180021	0.00857027	-0.00821023	0.0420529	0.643302	1	ex_22
SLAIN2	0.00729293	0.0614344	-0.0468485	0.26401	0.643693	1	ex_22
FAM53B	-0.00790169	0.0380469	-0.0538503	-0.337051	0.643786	1	ex_22
UBA5	-0.00188572	0.0545762	-0.0583476	-0.0654593	0.645151	1	ex_22
ILF3	0.0040836	0.015865	-0.00769784	0.679348	0.645944	1	ex_22
ZKSCAN1	-0.00170529	0.0784322	-0.0818428	-0.0417072	0.646495	1	ex_22
CTBP2	-0.0315919	0.0977116	-0.160895	-0.478865	0.646548	1	ex_22
NCR3LG1	-0.00175191	0.0103292	-0.013833	-0.284218	0.646759	1	ex_22
EIF4B	0.0303949	0.12467	-0.0638802	0.631905	0.646845	1	ex_22
POLR3A	0.0121796	0.0781783	-0.053819	0.361699	0.647048	1	ex_22
NT5DC3	-0.0237617	0.0604814	-0.108005	-0.55283	0.647772	1	ex_22
DHX29	0.0531693	0.16865	-0.0623111	0.902403	0.647825	1	ex_22
HNRNPDL	0.0389231	0.174354	-0.0965078	0.563297	0.647876	1	ex_22
PARP11	-0.016362	0.0605466	-0.0932706	-0.416974	0.647884	1	ex_22
GOLM1	-0.0140655	0.0404545	-0.0685855	-0.505646	0.64817	1	ex_22
BZW2	-0.0146319	0.0823008	-0.111565	-0.295855	0.648454	1	ex_22
UCK2	-0.0275478	0.0629014	-0.117997	-0.59694	0.648942	1	ex_22
TPR	-0.0280256	0.173852	-0.229904	-0.272091	0.649221	1	ex_22
ABL1	-0.0270776	0.100166	-0.154322	-0.417082	0.650149	1	ex_22
CHST11	-0.0515483	0.151769	-0.254866	-0.496922	0.650175	1	ex_22
ADNP	0.0015188	0.0685474	-0.0655098	0.0444107	0.650303	1	ex_22
ACSS2	-0.0145782	0.0482156	-0.077372	-0.455025	0.650778	1	ex_22
KDM1A	0.00968704	0.0859366	-0.0665625	0.249001	0.650793	1	ex_22
CCDC91	0.0605486	0.237079	-0.115982	0.672251	0.650841	1	ex_22
PRPF6	0.0117776	0.04717	-0.0236148	0.652221	0.65116	1	ex_22
ANKH	-0.0239682	0.0850102	-0.132947	-0.431065	0.651805	1	ex_22
CLVS1	0.00428293	0.0336437	-0.0250779	0.285904	0.652252	1	ex_22
GABRG1	-0.00137142	0.151783	-0.154526	-0.0175505	0.65273	1	ex_22
PRPF40B	-0.00360174	0.0581122	-0.0653157	-0.114387	0.654953	1	ex_22
PDE4A	0.0303693	0.0891221	-0.0283835	1.0131	0.654988	1	ex_22
PTPN11	0.00529886	0.0429704	-0.0323727	0.275687	0.655298	1	ex_22
SYNPR	-0.00135033	0.00968202	-0.0123827	-0.239894	0.655395	1	ex_22
DENND5A	0.0205731	0.087104	-0.0459578	0.606072	0.655604	1	ex_22
GPR63	0.000580697	0.013668	-0.0125066	0.0869655	0.655937	1	ex_22
HUWE1	0.0321171	0.124587	-0.0603531	0.680742	0.65603	1	ex_22
ANKRD46	0.0260476	0.137796	-0.0857006	0.456852	0.656122	1	ex_22
CTNNBL1	0.0114021	0.0429616	-0.0201573	0.708116	0.656662	1	ex_22
ADAMTS19	0.0470084	0.203478	-0.109461	0.588836	0.656863	1	ex_22
GPC6	-0.104824	0.131102	-0.340751	-0.870829	0.656966	1	ex_22
NNT	-0.0348674	0.122061	-0.191796	-0.435478	0.657108	1	ex_22
CYTH3	-0.047674	0.0892907	-0.184639	-0.682214	0.65728	1	ex_22
ZNF718	-0.0189208	0.0424745	-0.0803162	-0.604022	0.657629	1	ex_22
CXXC4	0.0111017	0.196687	-0.174484	0.117245	0.658084	1	ex_22
MB21D2	-0.00607643	0.0289844	-0.0411372	-0.339684	0.658732	1	ex_22
UBE2R2	-0.0533443	0.0582648	-0.164953	-0.936778	0.659422	1	ex_22
AHI1	0.0142193	0.939458	-0.91102	0.0301212	0.659426	1	ex_22
ZNF207	-0.0015686	0.0590649	-0.0622021	-0.0507045	0.659757	1	ex_22
RAP1GAP2	-0.0114865	0.206581	-0.229554	-0.103239	0.660329	1	ex_22
SPOCK1	-0.038168	0.110773	-0.187109	-0.502267	0.660634	1	ex_22
EMC3	0.0165204	0.0617636	-0.0287228	0.715673	0.661974	1	ex_22
SYT14	0.047662	0.145139	-0.0498148	0.958339	0.662004	1	ex_22
KIAA1549L	0.0469385	0.573668	-0.47979	0.174659	0.662135	1	ex_22
MED28	-0.0260491	0.0495429	-0.101641	-0.675406	0.662202	1	ex_22
EPB41L4A	0.00430694	0.0238918	-0.0152779	0.431019	0.662328	1	ex_22
ACO1	-0.0191142	0.0967618	-0.13499	-0.323303	0.662459	1	ex_22
HERC6	-0.0304362	0.0636705	-0.124543	-0.633896	0.662486	1	ex_22
MMP17	-0.00257437	0.109695	-0.114844	-0.0449425	0.663267	1	ex_22
DDX5	0.0295351	0.189887	-0.130816	0.361006	0.663339	1	ex_22
RABL6	-0.013555	0.0400567	-0.0671667	-0.49555	0.663534	1	ex_22
RBFOX3	-0.0810707	0.184543	-0.346685	-0.59822	0.663562	1	ex_22
RECK	-0.0142052	0.0362483	-0.0646586	-0.551828	0.663808	1	ex_22
FBXW7	-0.0153381	0.13903	-0.169706	-0.194744	0.663811	1	ex_22
COX19	-0.027726	0.122033	-0.177485	-0.362863	0.664031	1	ex_22
PTPRS	0.0244521	0.0925178	-0.0436137	0.704101	0.664333	1	ex_22
PDE1A	0.50177	1.68586	-0.682323	0.830553	0.665428	1	ex_22
DDB1	0.0139149	0.0768146	-0.0489847	0.433591	0.665507	1	ex_22
ABCB10	0.0117303	0.0644297	-0.0409691	0.436267	0.665797	1	ex_22
PPP4R1	-0.0283873	0.050526	-0.1073	-0.705053	0.666	1	ex_22
AKAP11	-0.0156251	0.16518	-0.19643	-0.169379	0.666283	1	ex_22
TNFSF13B	-0.0484449	0.184483	-0.281373	-0.407638	0.66651	1	ex_22
MTX2	0.033515	0.173671	-0.106641	0.468678	0.666621	1	ex_22
GTF2H1	0.00313378	0.0109807	-0.0047131	0.782744	0.666779	1	ex_22
TRAPPC10	-0.00648375	0.0355832	-0.0485507	-0.302088	0.667504	1	ex_22
EIF4G2	0.029047	0.15198	-0.0938857	0.463108	0.668322	1	ex_22
POU2F1	0.0313127	0.101173	-0.0385477	0.878492	0.668807	1	ex_22
RARB	-0.0505883	0.143086	-0.244263	-0.511948	0.668992	1	ex_22
HSPH1	0.0489508	0.30704	-0.209138	0.371739	0.669371	1	ex_22
FNTB	0.00591735	0.0401004	-0.0282657	0.339285	0.66964	1	ex_22
UPP1	-0.0119908	0.055401	-0.0793826	-0.348729	0.669729	1	ex_22
SLC38A9	-0.0256895	0.0530538	-0.104433	-0.639425	0.670235	1	ex_22
RBM4	0.00156577	0.0106142	-0.00748269	0.339158	0.670338	1	ex_22
SMYD2	-0.00369107	0.0217763	-0.0291584	-0.284065	0.670492	1	ex_22
PSMD11	-0.00184048	0.0128511	-0.0165321	-0.245533	0.670969	1	ex_22
SMG7	-0.0148954	0.0533696	-0.0831604	-0.427663	0.670991	1	ex_22
MTMR2	0.0118229	0.0410136	-0.0173678	0.793831	0.671768	1	ex_22
FAR1	0.0357969	0.244062	-0.172469	0.336881	0.671841	1	ex_22
ORC4	-0.0192555	0.0592418	-0.0977529	-0.480783	0.671917	1	ex_22
ZNF675	-0.0285436	0.0967009	-0.153788	-0.446682	0.671943	1	ex_22
ABAT	-0.0163608	0.0492492	-0.0819707	-0.488745	0.672009	1	ex_22
TTC28	-0.0314243	0.0578592	-0.120708	-0.689831	0.672528	1	ex_22
BRINP1	-0.0286527	0.143485	-0.20079	-0.32624	0.672815	1	ex_22
PRICKLE1	0.0271657	0.0971797	-0.0428483	0.760474	0.673817	1	ex_22
ORMDL1	0.0617561	0.187827	-0.0643149	0.960092	0.674355	1	ex_22
CHPT1	-0.0172131	0.0648742	-0.0993004	-0.410991	0.674377	1	ex_22
POC1B	0.000453873	0.0395251	-0.0386173	0.022768	0.674402	1	ex_22
GABRG2	0.045211	0.165684	-0.0752619	0.735534	0.674491	1	ex_22
RBM39	0.0527182	0.188387	-0.0829508	0.761603	0.674602	1	ex_22
DYNC1LI2	0.0229883	0.105575	-0.0595988	0.545561	0.675354	1	ex_22
UBQLN1	0.0317305	0.144962	-0.0815011	0.549234	0.675472	1	ex_22
DGKE	-0.0243531	0.100494	-0.1492	-0.382317	0.675674	1	ex_22
FBXO10	-0.00972032	0.032344	-0.0517846	-0.452913	0.675709	1	ex_22
GBE1	-0.0309976	0.0848456	-0.146841	-0.524452	0.675768	1	ex_22
RBM45	0.0287162	0.0890997	-0.0316674	0.932086	0.676422	1	ex_22
ATXN10	-0.0262058	0.0564256	-0.108837	-0.621585	0.676492	1	ex_22
TRAPPC13	0.0137398	0.0453387	-0.0178591	0.852227	0.676539	1	ex_22
PRKACB	-0.00595468	0.155827	-0.167736	-0.0721402	0.676731	1	ex_22
ZNF680	0.0252858	0.0893315	-0.0387599	0.773811	0.676738	1	ex_22
KLHDC1	-0.0465325	0.0566138	-0.149679	-0.884201	0.676743	1	ex_22
FAM102B	-0.0214848	0.0319323	-0.0749019	-0.788313	0.677109	1	ex_22
RILPL1	-0.00705143	0.0392921	-0.0533949	-0.29822	0.677305	1	ex_22
C4orf50	-0.0134142	0.0610741	-0.0879024	-0.352959	0.677597	1	ex_22
VAMP4	0.0423859	0.138155	-0.0533831	0.86745	0.677796	1	ex_22
DCAF7	0.00016986	0.0569659	-0.0566262	0.00586168	0.678121	1	ex_22
BORCS5	-0.0413372	0.0988552	-0.18153	-0.577916	0.678477	1	ex_22
PRPSAP1	-0.0194547	0.0495417	-0.0884511	-0.552645	0.679011	1	ex_22
KDM5B	0.0232736	0.0972442	-0.0506971	0.616668	0.680283	1	ex_22
RSU1	-0.00830605	0.0362394	-0.0528515	-0.36546	0.680483	1	ex_22
ART3	-0.00038245	0.23369	-0.234455	-0.00320237	0.680668	1	ex_22
COBLL1	-0.0380413	0.0613208	-0.137403	-0.750382	0.68092	1	ex_22
SHANK1	-0.00177615	0.0488696	-0.0524219	-0.0687361	0.681343	1	ex_22
USP9Y	2.0956e-13	4.39904e-11	-4.35713e-11	0.0093815	0.681448	1	ex_22
ASPH	0.0427687	0.179997	-0.0944599	0.610843	0.68183	1	ex_22
NAP1L2	0.0354137	0.177912	-0.107085	0.487089	0.682183	1	ex_22
HIVEP2	-0.0322222	0.195509	-0.259953	-0.27732	0.682186	1	ex_22
ATP6V1B2	0.0364336	0.178643	-0.105776	0.502137	0.682203	1	ex_22
ARHGAP20	0.0146248	0.0986054	-0.0693558	0.341318	0.682336	1	ex_22
ALDH2	-0.0261818	0.103452	-0.155815	-0.39585	0.682656	1	ex_22
GLS2	0.0103312	0.0404044	-0.0197419	0.673321	0.682815	1	ex_22
SCAF4	-0.0347341	0.0623989	-0.131867	-0.700869	0.683711	1	ex_22
TMTC2	-0.00138359	0.251603	-0.25437	-0.0107191	0.683942	1	ex_22
CNIH1	0.030853	0.165663	-0.103957	0.448562	0.68411	1	ex_22
XKR9	-0.0442785	0.0631628	-0.15172	-0.807736	0.684346	1	ex_22
PPIL2	0.00703314	0.03503	-0.0209637	0.492366	0.684472	1	ex_22
ZNF431	-0.00671162	0.0394929	-0.0529162	-0.284702	0.684558	1	ex_22
TAGLN3	0.0740309	0.234323	-0.0862613	0.905209	0.684658	1	ex_22
PARG	0.0411967	0.1502	-0.0678062	0.740751	0.684769	1	ex_22
BACE1	0.00543535	0.0179279	-0.00705723	0.852753	0.684797	1	ex_22
APBB1	0.03049	0.104491	-0.0435111	0.807546	0.685137	1	ex_22
SNX30	0.00205827	0.0111656	-0.007049	0.442958	0.685216	1	ex_22
NR2C2	0.00203831	0.043612	-0.0395354	0.096095	0.685519	1	ex_22
RBMX	-0.0168712	0.0753328	-0.109075	-0.358628	0.685718	1	ex_22
NFE2L2	0.000178714	0.000997755	-0.000640328	0.427661	0.68614	1	ex_22
KIF21A	0.0392642	0.159658	-0.0811296	0.639205	0.68636	1	ex_22
SLC35A1	0.00512286	0.0279787	-0.017733	0.439302	0.686708	1	ex_22
ADORA1	0.0223995	0.0670334	-0.0222345	0.983605	0.687124	1	ex_22
MEGF10	0.0138827	0.0945765	-0.0668112	0.337195	0.687264	1	ex_22
TCEAL4	0.0187697	0.0669354	-0.029396	0.763778	0.687313	1	ex_22
UHRF2	-0.0266853	0.0453654	-0.098736	-0.725909	0.687994	1	ex_22
DOCK9	0.0305011	0.123948	-0.0629458	0.639733	0.688155	1	ex_22
GOLGA8B	0.00111199	0.00624461	-0.00402063	0.424629	0.688396	1	ex_22
SIN3A	-0.0279402	0.045867	-0.101747	-0.741958	0.689021	1	ex_22
ZNF506	0.000566109	0.0725274	-0.0713952	0.0154187	0.68933	1	ex_22
GOLGA1	-0.00201349	0.0236915	-0.0277184	-0.153525	0.689399	1	ex_22
STK35	0.00654626	0.0225929	-0.00950033	0.799574	0.689428	1	ex_22
PIK3CA	-0.0465554	0.0828229	-0.175934	-0.705272	0.689438	1	ex_22
GOSR1	-0.00915671	0.0509083	-0.0692217	-0.29879	0.69074	1	ex_22
DARS1	0.00207616	0.00820489	-0.00405257	0.663955	0.69077	1	ex_22
USP15	0.00856766	0.0610775	-0.0439422	0.319794	0.690785	1	ex_22
ZNRF1	-0.0110391	0.0411209	-0.0631991	-0.414804	0.690875	1	ex_22
PHF8	0.0102271	0.0767448	-0.0562906	0.301344	0.691332	1	ex_22
SLC25A42	0.0153683	0.0583968	-0.0276602	0.700032	0.691513	1	ex_22
NR1D2	0.0136155	0.100746	-0.0735148	0.306275	0.692142	1	ex_22
WDSUB1	-0.0258227	0.0845856	-0.136231	-0.458404	0.692724	1	ex_22
PFKFB3	-0.0208309	0.0884244	-0.130086	-0.373692	0.692781	1	ex_22
FBRSL1	-0.0427716	0.162893	-0.248436	-0.407609	0.694647	1	ex_22
NEK4	0.031914	0.1014	-0.0375715	0.900193	0.694904	1	ex_22
GSK3B	-0.0401204	0.189706	-0.269947	-0.342148	0.694984	1	ex_22
ABCC5	-0.0281765	0.0700479	-0.126401	-0.562232	0.695097	1	ex_22
CCDC6	-0.0159916	0.0988171	-0.1308	-0.273002	0.695109	1	ex_22
TTC19	0.0417702	0.192898	-0.109358	0.541714	0.695131	1	ex_22
SV2A	-0.0310193	0.0729264	-0.134965	-0.584889	0.695708	1	ex_22
RNF114	-0.0140977	0.0299965	-0.0581919	-0.626635	0.695912	1	ex_22
LARGE1	-0.0215547	0.282251	-0.32536	-0.139057	0.696319	1	ex_22
FANCC	0.0364362	0.124358	-0.0514857	0.81224	0.696828	1	ex_22
ZMYM2	-0.0360394	0.0853933	-0.157472	-0.581688	0.697037	1	ex_22
ANKRD33B	-0.0215248	0.0960294	-0.139079	-0.358879	0.6972	1	ex_22
DPH6	-0.0422431	0.173655	-0.258141	-0.383491	0.697256	1	ex_22
PEX5	-0.00942301	0.0426907	-0.0615367	-0.354394	0.697473	1	ex_22
NCOA7	0.0488481	0.189642	-0.091946	0.680003	0.698014	1	ex_22
EVA1C	8.16494e-05	0.0763616	-0.0761983	0.00209793	0.698339	1	ex_22
WIPI2	0.00713951	0.0404302	-0.0261511	0.420334	0.698583	1	ex_22
SEC63	-0.0284369	0.0430171	-0.0998909	-0.780016	0.698772	1	ex_22
MPPED1	-0.0272829	0.0366848	-0.0912507	-0.835945	0.699313	1	ex_22
MORN1	0.00614826	0.0246192	-0.0123227	0.652396	0.700613	1	ex_22
MPP2	-0.0091179	0.0322633	-0.0504991	-0.431857	0.700628	1	ex_22
EXOC5	-0.0363981	0.109274	-0.18207	-0.489722	0.700661	1	ex_22
GFM2	0.00784618	0.0609692	-0.0452769	0.289483	0.701099	1	ex_22
ANKLE2	0.0101953	0.033283	-0.0128924	0.865502	0.701233	1	ex_22
TATDN3	0.00962715	0.0467856	-0.0275313	0.507795	0.701318	1	ex_22
ATCAY	-0.0256745	0.110983	-0.162332	-0.368228	0.701343	1	ex_22
FAM120A	-0.00866383	0.0465492	-0.0638768	-0.307551	0.701527	1	ex_22
UBAC2	-0.0197587	0.0646196	-0.104137	-0.458962	0.702109	1	ex_22
PDE8A	0.0289104	0.13844	-0.0806193	0.517333	0.702615	1	ex_22
DDAH1	-0.030062	0.0948958	-0.15502	-0.471523	0.703124	1	ex_22
ACTB	-0.082332	0.114303	-0.278967	-0.820644	0.7044	1	ex_22
FSIP1	-0.00805089	0.0589843	-0.0750861	-0.235391	0.704721	1	ex_22
RAP1B	0.015315	0.0486502	-0.0180202	0.900457	0.704926	1	ex_22
MTERF4	0.0310435	0.168191	-0.106104	0.443641	0.70504	1	ex_22
STRADA	-0.025754	0.0785539	-0.130062	-0.483922	0.70508	1	ex_22
SOGA3	0.000800717	0.065182	-0.0635805	0.0243763	0.705235	1	ex_22
SCN2A	-0.0444895	0.0647177	-0.153697	-0.798462	0.705821	1	ex_22
FBXO38	-0.0208337	0.0351179	-0.0767853	-0.729797	0.705855	1	ex_22
NIPA1	0.00161428	0.0219871	-0.0187585	0.155302	0.70602	1	ex_22
SMAD5	0.00577818	0.0365062	-0.0249499	0.368557	0.706267	1	ex_22
TNPO3	0.0178988	0.0695875	-0.0337899	0.678698	0.706302	1	ex_22
BCL11A	-0.0464716	0.112439	-0.205382	-0.57317	0.707243	1	ex_22
TLCD4	0.00118459	0.00473336	-0.00236419	0.654238	0.707274	1	ex_22
CIAO1	0.0383888	0.155937	-0.0791592	0.640085	0.707304	1	ex_22
TCTEX1D2	-0.0307423	0.0551391	-0.116624	-0.701592	0.707629	1	ex_22
NIPSNAP2	-0.0313115	0.0671715	-0.129795	-0.623148	0.707676	1	ex_22
GPD2	0.00685262	0.0703198	-0.0566146	0.211619	0.707782	1	ex_22
AAK1	0.0961544	0.436516	-0.244207	0.553703	0.707913	1	ex_22
SAT1	-0.0262759	0.0421696	-0.0947213	-0.75242	0.708437	1	ex_22
PCSK7	0.00201746	0.00826055	-0.00422563	0.633365	0.709407	1	ex_22
AFG1L	0.0200633	0.0905866	-0.0504601	0.557593	0.709618	1	ex_22
AK9	-0.0295812	0.109599	-0.168761	-0.41657	0.710195	1	ex_22
TENT2	-0.0367862	0.0648028	-0.138375	-0.709719	0.711209	1	ex_22
SEM1	0.0180376	0.219839	-0.183764	0.175188	0.71134	1	ex_22
NCL	0.0293924	0.195082	-0.136297	0.347686	0.711515	1	ex_22
GLMN	-0.0337682	0.0684029	-0.135939	-0.647781	0.711973	1	ex_22
EXOC7	0.0184879	0.0751186	-0.0381427	0.639859	0.712138	1	ex_22
CNTN6	-0.00980064	0.0750405	-0.0946418	-0.22641	0.712647	1	ex_22
ATP2B2	0.0429296	0.184933	-0.0990739	0.592524	0.712857	1	ex_22
ESRRG	-0.013869	0.288436	-0.316175	-0.0899183	0.712898	1	ex_22
NFIA	-0.0414311	0.108981	-0.191844	-0.539872	0.713175	1	ex_22
UPP2	0.0390039	0.126393	-0.0483848	0.874784	0.713662	1	ex_22
RABL2B	0.0222845	0.0892522	-0.0446831	0.652209	0.713779	1	ex_22
DMTN	0.0168109	0.115924	-0.0823025	0.332434	0.714011	1	ex_22
PIP4P2	0.0045047	0.0202841	-0.0112748	0.559528	0.714567	1	ex_22
EPS15	0.0237076	0.111854	-0.0644384	0.527149	0.715867	1	ex_22
SMAP2	-0.0202601	0.0789029	-0.119423	-0.400441	0.716025	1	ex_22
STIM1	-0.0106134	0.0436414	-0.0648681	-0.38341	0.716269	1	ex_22
TMEM41B	0.0209724	0.0827108	-0.0407659	0.665797	0.716382	1	ex_22
C9orf72	0.054321	0.238769	-0.130127	0.577221	0.716574	1	ex_22
ATP1A1	0.0568356	0.246068	-0.132397	0.588671	0.717017	1	ex_22
CDC40	0.0147409	0.0497674	-0.0202856	0.824849	0.717366	1	ex_22
CLDN12	-0.00520969	0.0649239	-0.0753433	-0.145591	0.718098	1	ex_22
RNPC3	0.00323649	0.0826481	-0.0761751	0.0798802	0.718146	1	ex_22
SEPTIN3	0.0339429	0.207424	-0.139538	0.383482	0.718192	1	ex_22
PRUNE2	0.010312	0.0772387	-0.0566148	0.301988	0.718373	1	ex_22
SNX4	0.00408092	0.0542413	-0.0460794	0.159458	0.718768	1	ex_22
SEPTIN11	0.000240082	0.115345	-0.114865	0.00408804	0.719776	1	ex_22
MDM4	0.00901235	0.100199	-0.0821745	0.193711	0.719879	1	ex_22
SLC39A9	-0.00405664	0.0438541	-0.0519674	-0.165952	0.719912	1	ex_22
KLHL24	-0.038874	0.0942823	-0.17203	-0.572197	0.720895	1	ex_22
KIAA0319	-0.0275988	0.0735272	-0.128725	-0.534904	0.720956	1	ex_22
SH3GL2	0.00632691	0.474981	-0.462328	0.0264598	0.721061	1	ex_22
GAPDH	0.0190657	0.192713	-0.154582	0.215195	0.721205	1	ex_22
E2F3	-0.0125758	0.0700023	-0.095154	-0.298483	0.721275	1	ex_22
RIMS3	0.026033	0.0949559	-0.0428898	0.740303	0.721439	1	ex_22
UBA3	0.0129118	0.0965782	-0.0707546	0.302471	0.721525	1	ex_22
CEP44	-0.00677649	0.0652575	-0.0788105	-0.184381	0.721821	1	ex_22
SWT1	-0.00569548	0.0544017	-0.0657927	-0.185748	0.722026	1	ex_22
METTL8	1.12745e-05	0.0212288	-0.0212062	0.00104148	0.722469	1	ex_22
BICDL1	0.00717943	0.0991381	-0.0847792	0.153019	0.722471	1	ex_22
NUCB2	0.00949122	0.0574793	-0.0384969	0.387647	0.722662	1	ex_22
RAB3GAP2	-0.0332256	0.0477909	-0.114242	-0.803798	0.722921	1	ex_22
FXR1	0.0620269	0.337231	-0.213177	0.441747	0.723182	1	ex_22
TRMT61B	-0.0246618	0.0697882	-0.119112	-0.511765	0.724402	1	ex_22
FAM169A	-0.0298667	0.111708	-0.171442	-0.413474	0.724519	1	ex_22
SLC30A6	-0.00409975	0.0538997	-0.0620992	-0.138542	0.724863	1	ex_22
NOVA1	0.0235978	0.128016	-0.0808201	0.442939	0.724963	1	ex_22
ADSS2	0.00396733	0.106731	-0.0987959	0.0756673	0.725057	1	ex_22
CERS5	0.0238914	0.0930552	-0.0452725	0.677033	0.725442	1	ex_22
GPR180	0.008145	0.0332607	-0.0169707	0.635615	0.725531	1	ex_22
TDRP	0.0262008	0.0833847	-0.030983	0.898028	0.725577	1	ex_22
FIP1L1	0.00696553	0.0980602	-0.0841292	0.149868	0.725728	1	ex_22
VPS39	0.0159069	0.0751496	-0.0433358	0.526258	0.725798	1	ex_22
FAM184A	0.0224318	0.0787749	-0.0339113	0.780317	0.726105	1	ex_22
SEPTIN9	-0.00902334	0.039394	-0.0574407	-0.36527	0.726443	1	ex_22
IRAG2	0.0141187	0.0992322	-0.0709949	0.32512	0.727168	1	ex_22
FKTN	0.0205403	0.0993076	-0.0582269	0.511105	0.727365	1	ex_22
LGR4	-0.0268014	0.0667792	-0.120382	-0.561331	0.727393	1	ex_22
RBM17	0.0195876	0.0800138	-0.0408387	0.635335	0.727854	1	ex_22
CTDSPL2	-0.00111001	0.0724687	-0.0746887	-0.029568	0.728033	1	ex_22
APLP1	-0.0244453	0.0598838	-0.108774	-0.568154	0.7282	1	ex_22
PLCB1	-4.74559e-07	1.4002e-05	-1.49511e-05	-0.0642501	0.728296	1	ex_22
HIVEP1	-0.0237272	0.0669417	-0.114396	-0.512904	0.728322	1	ex_22
CUL2	0.0132928	0.0865761	-0.0599905	0.355516	0.729137	1	ex_22
SPIN1	-0.0224845	0.047086	-0.0920551	-0.633442	0.729165	1	ex_22
LMTK3	-0.0124822	0.0804626	-0.105427	-0.263218	0.729207	1	ex_22
G3BP2	0.0515239	0.252768	-0.149721	0.501802	0.729255	1	ex_22
SLC24A2	0.0314888	0.13402	-0.0710424	0.601933	0.729486	1	ex_22
ARID4A	-0.0245827	0.0615091	-0.110675	-0.55965	0.730215	1	ex_22
SARS1	0.022464	0.0808604	-0.0359323	0.753963	0.730427	1	ex_22
LRRC58	0.0136047	0.0699349	-0.0427255	0.473364	0.730513	1	ex_22
XRCC5	0.0284159	0.104365	-0.0475332	0.733308	0.730919	1	ex_22
MGA	-0.0148475	0.1099	-0.139595	-0.233275	0.730944	1	ex_22
TBC1D9	0.0159461	0.10969	-0.0777983	0.333393	0.731327	1	ex_22
MTARC2	-0.0234744	0.0672456	-0.114194	-0.507154	0.731419	1	ex_22
CLPTM1	-0.0171837	0.0831677	-0.117535	-0.335614	0.732705	1	ex_22
ZNF493	0.0220309	0.0761803	-0.0321185	0.797419	0.732956	1	ex_22
BSN	0.0306586	0.152243	-0.0909257	0.494223	0.734082	1	ex_22
CYB5D2	0.0102377	0.0608571	-0.0403817	0.396399	0.734249	1	ex_22
TPD52	0.000279851	0.0913593	-0.0907995	0.0060222	0.734338	1	ex_22
ZSCAN31	-0.0418919	0.0795211	-0.163305	-0.676259	0.734481	1	ex_22
SIRPA	-0.0430378	0.0787774	-0.164853	-0.692463	0.734592	1	ex_22
COPG2	-0.0039572	0.0830094	-0.0909238	-0.0891833	0.734768	1	ex_22
ST13	0.0384987	0.200156	-0.123159	0.466765	0.735003	1	ex_22
B4GALT5	0.00665825	0.0267785	-0.013462	0.648596	0.735034	1	ex_22
DELE1	-0.029998	0.0709425	-0.130939	-0.582473	0.735594	1	ex_22
CHML	0.0045587	0.0177388	-0.00862143	0.677906	0.735643	1	ex_22
RUFY1	-0.0113307	0.038872	-0.0615334	-0.442362	0.736024	1	ex_22
TMF1	-0.0352278	0.0659986	-0.136454	-0.682087	0.736363	1	ex_22
SLC1A4	0.0098647	0.0356937	-0.0159643	0.748557	0.736391	1	ex_22
GOLGA8A	0.0103324	0.128749	-0.108085	0.171014	0.736781	1	ex_22
GPM6B	-0.0490686	0.0720891	-0.170226	-0.793781	0.737406	1	ex_22
SLC8A3	-0.0132712	0.0631893	-0.0897317	-0.34019	0.738458	1	ex_22
PHACTR4	-0.00463155	0.0783644	-0.0876275	-0.109375	0.73873	1	ex_22
TERF2IP	0.0584444	0.425868	-0.308979	0.311763	0.739292	1	ex_22
FCHSD2	-0.0158872	0.0437153	-0.0754898	-0.522434	0.739758	1	ex_22
CPE	0.0585982	0.344944	-0.227748	0.401089	0.74001	1	ex_22
CSNK1A1	-0.0309349	0.0508227	-0.112692	-0.741599	0.740037	1	ex_22
ASAP1	0.0443518	0.329932	-0.241229	0.30439	0.740077	1	ex_22
TCEA1	0.0140335	0.0760853	-0.0480183	0.443261	0.740266	1	ex_22
INIP	0.0126894	0.0767532	-0.0513745	0.388218	0.740514	1	ex_22
RYBP	0.00737789	0.0266996	-0.0119438	0.748401	0.740539	1	ex_22
USP10	-0.0219284	0.0724641	-0.116321	-0.45532	0.741462	1	ex_22
C9orf85	-0.0122758	0.0529116	-0.0774633	-0.369093	0.741677	1	ex_22
GLRX3	-0.0298231	0.0533858	-0.113032	-0.702475	0.74204	1	ex_22
PPP4R3A	-0.0108156	0.0585271	-0.0801583	-0.305702	0.742273	1	ex_22
BRI3BP	0.00506235	0.0550652	-0.0449405	0.198429	0.742537	1	ex_22
TFDP1	-0.00392245	0.0161257	-0.0239706	-0.383469	0.742627	1	ex_22
AP4S1	-0.0201148	0.0603627	-0.100592	-0.489879	0.742656	1	ex_22
GPBP1	0.0297907	0.128019	-0.0684374	0.594419	0.742954	1	ex_22
GAS2	-0.0129696	0.0688474	-0.0947866	-0.310693	0.743958	1	ex_22
SIRT5	0.0291107	0.100566	-0.0423446	0.798485	0.74398	1	ex_22
ZFP91	0.0187892	0.0795717	-0.0419933	0.605869	0.744335	1	ex_22
SNX6	-0.00535064	0.0497954	-0.0604967	-0.190169	0.745071	1	ex_22
SYT16	0.00476921	0.238427	-0.228889	0.040005	0.745292	1	ex_22
PIP4K2A	-0.03426	0.097949	-0.166469	-0.507895	0.74539	1	ex_22
DOC2A	0.0130632	0.113904	-0.0877782	0.253897	0.745444	1	ex_22
CPT1C	0.0102206	0.0579552	-0.0375141	0.419652	0.745684	1	ex_22
REEP1	0.00696957	0.0906119	-0.0766728	0.163316	0.746456	1	ex_22
PPP3CA	-0.012971	0.136779	-0.162722	-0.169767	0.746485	1	ex_22
TLE4	0.00464774	0.184907	-0.175612	0.050535	0.746776	1	ex_22
GLRA3	-0.00481543	0.042682	-0.0523129	-0.198707	0.746862	1	ex_22
ESCO1	-0.032964	0.0498654	-0.115793	-0.780016	0.747217	1	ex_22
NPAS3	-0.0775022	0.2757	-0.430705	-0.43007	0.747972	1	ex_22
GPR155	0.0193355	0.0991543	-0.0604833	0.474786	0.748358	1	ex_22
VIPR1	0.00846323	0.0330359	-0.0161094	0.675044	0.748417	1	ex_22
USP4	-0.00218565	0.0234044	-0.0277757	-0.167401	0.748493	1	ex_22
BRCC3	-0.00275346	0.0436992	-0.0492062	-0.116176	0.748798	1	ex_22
TSPOAP1	0.00455822	0.0824745	-0.073358	0.114661	0.750299	1	ex_22
UBE4A	0.0339942	0.116159	-0.0481708	0.810898	0.750905	1	ex_22
NTNG1	0.00380823	0.188709	-0.181092	0.0403677	0.751652	1	ex_22
GUCY1B1	0.0119564	0.143359	-0.119447	0.178337	0.751729	1	ex_22
CPLX2	0.0332871	0.137187	-0.0706126	0.627928	0.752551	1	ex_22
FAXC	0.0192635	0.0835634	-0.0450363	0.587183	0.753014	1	ex_22
ANAPC5	-0.0322294	0.0518339	-0.116293	-0.751439	0.75325	1	ex_22
ADAMTS16	0.0562701	0.237903	-0.125362	0.607201	0.754077	1	ex_22
KATNAL1	0.0039919	0.125464	-0.11748	0.0644098	0.754392	1	ex_22
SPIN3	-0.0115975	0.0578288	-0.0810238	-0.327407	0.754771	1	ex_22
HELZ	-0.0215835	0.0379656	-0.0811326	-0.710386	0.754928	1	ex_22
FAM78B	0.0043156	0.0687811	-0.0601499	0.131209	0.755351	1	ex_22
ZNF667	0.0294978	0.108036	-0.0490405	0.736134	0.756116	1	ex_22
SH3BP5	-0.0118069	0.0474936	-0.0711074	-0.390235	0.756594	1	ex_22
PTPN14	0.0170765	0.0685519	-0.0343988	0.650201	0.75676	1	ex_22
UGGT1	-0.015821	0.0627216	-0.0943636	-0.3948	0.757254	1	ex_22
ZBTB11	0.00313545	0.0125709	-0.00630003	0.651304	0.757332	1	ex_22
GPBP1L1	-0.0156812	0.0613098	-0.0926722	-0.399197	0.757817	1	ex_22
RALGDS	0.0251422	0.114664	-0.0643796	0.550456	0.75783	1	ex_22
C1orf61	0.0320037	0.108491	-0.0444835	0.820086	0.758013	1	ex_22
ATPSCKMT	-0.015029	0.0361293	-0.0661873	-0.575787	0.758232	1	ex_22
PEX1	-0.0173848	0.0441988	-0.0789684	-0.55329	0.758633	1	ex_22
ACOX3	-0.00243109	0.0390212	-0.0438834	-0.114948	0.758778	1	ex_22
PHYHIP	-0.0432727	0.0709903	-0.157536	-0.74226	0.758869	1	ex_22
AP3B1	-0.0288809	0.0686084	-0.12637	-0.580634	0.759008	1	ex_22
FHL1	0.0209813	0.0913783	-0.0494157	0.584154	0.759065	1	ex_22
MRPS9	0.0222062	0.0872743	-0.0428619	0.668889	0.759073	1	ex_22
TBRG1	0.0174117	0.158902	-0.124078	0.241193	0.759075	1	ex_22
CLSTN1	-0.0113109	0.0829393	-0.105561	-0.235214	0.759208	1	ex_22
PIGL	0.0129725	0.0599093	-0.0339643	0.541698	0.759273	1	ex_22
USP37	0.00528231	0.0964332	-0.0858686	0.113582	0.75928	1	ex_22
MED21	0.00701673	0.0604503	-0.0464168	0.257377	0.759476	1	ex_22
ZNF789	0.00537071	0.0195255	-0.00878404	0.743666	0.759836	1	ex_22
MBOAT7	0.00697965	0.0345959	-0.0206366	0.495356	0.760459	1	ex_22
OTUD4	0.0266977	0.144631	-0.0912358	0.443695	0.760509	1	ex_22
DYRK1A	-0.0336597	0.0570891	-0.124408	-0.726972	0.760765	1	ex_22
EIF3E	-0.0013355	0.100161	-0.102832	-0.0257893	0.760806	1	ex_22
TCAIM	-0.0179768	0.0868326	-0.122786	-0.336171	0.761332	1	ex_22
EMB	0.0100883	0.035914	-0.0157375	0.765617	0.762008	1	ex_22
ACVR2A	-0.00241867	0.0632289	-0.0680662	-0.0722116	0.762566	1	ex_22
BMP2K	-0.00366024	0.0788826	-0.0862031	-0.0869116	0.762808	1	ex_22
RABEP1	-0.0220285	0.0917776	-0.135835	-0.379374	0.762808	1	ex_22
DYNC2LI1	-0.0380631	0.133461	-0.209587	-0.434938	0.763313	1	ex_22
SC5D	-0.0127626	0.0622864	-0.0878115	-0.333304	0.764088	1	ex_22
ANO10	-0.0317133	0.0885871	-0.152014	-0.516681	0.764437	1	ex_22
LRRC34	-0.0162484	0.089666	-0.122163	-0.300679	0.76446	1	ex_22
SUPT5H	0.0245262	0.120211	-0.0711585	0.502384	0.764538	1	ex_22
CHD6	-0.016301	0.115552	-0.148154	-0.242311	0.7651	1	ex_22
NDUFA10	0.0418055	0.204846	-0.121235	0.502557	0.765282	1	ex_22
SLC9A6	-0.0336988	0.065348	-0.132746	-0.66684	0.765432	1	ex_22
RAB3C	0.0079328	0.0362406	-0.020375	0.549248	0.765494	1	ex_22
ZNF398	-0.0214685	0.0782422	-0.121179	-0.421995	0.765555	1	ex_22
JAZF1	0.0204689	0.173546	-0.132608	0.262078	0.766421	1	ex_22
CNIH3	-0.0475823	0.168281	-0.263446	-0.43203	0.767163	1	ex_22
PSMD14	0.00902729	0.0609083	-0.0428538	0.341033	0.768008	1	ex_22
AQR	0.00201863	0.00803823	-0.00400096	0.657262	0.768287	1	ex_22
CRY1	-0.0163173	0.0562456	-0.0888802	-0.44074	0.76868	1	ex_22
UBE2V1	0.0309469	0.148601	-0.0867072	0.515535	0.768851	1	ex_22
FKBP8	0.0240206	0.13333	-0.0852884	0.430701	0.768931	1	ex_22
HDAC2	0.0108773	0.0723039	-0.0505493	0.347068	0.769023	1	ex_22
RHBDD1	0.000405399	0.00608465	-0.00527385	0.139907	0.769566	1	ex_22
TRA2B	-0.0168394	0.0935997	-0.127279	-0.298849	0.770105	1	ex_22
VWC2	-0.00367821	0.0573978	-0.0647542	-0.118036	0.770233	1	ex_22
TRIM52	0.0236329	0.096937	-0.0496712	0.631883	0.771307	1	ex_22
SENP2	-0.0255092	0.0641869	-0.115205	-0.557406	0.771468	1	ex_22
SPATS2	0.0283118	0.136654	-0.0800309	0.512172	0.771722	1	ex_22
CLIP3	0.00250983	0.00973356	-0.00471389	0.680977	0.7718	1	ex_22
SGCZ	-0.00196194	0.555239	-0.559163	-0.00690115	0.772387	1	ex_22
TTC6	0.0119384	0.0742512	-0.0503743	0.375508	0.772437	1	ex_22
CD46	0.00760736	0.0985533	-0.0833386	0.163945	0.77301	1	ex_22
VSTM2B	-0.0235929	0.0814537	-0.128639	-0.440197	0.77351	1	ex_22
WDR26	-0.024625	0.0484942	-0.0977442	-0.660075	0.773562	1	ex_22
MACROD2	0.00705261	0.120016	-0.105911	0.122365	0.773618	1	ex_22
DENND3	0.00270341	0.0817677	-0.0763609	0.0670161	0.773838	1	ex_22
ANO4	-0.00270725	0.0267663	-0.0321808	-0.180029	0.773937	1	ex_22
CPNE9	-0.0278781	0.0584794	-0.114236	-0.632719	0.774136	1	ex_22
CMC2	0.0150817	0.0871463	-0.0569829	0.410183	0.774863	1	ex_22
GKAP1	0.00637863	0.0398689	-0.0271117	0.373299	0.775587	1	ex_22
CORO1C	0.00797419	0.0327405	-0.0167922	0.631063	0.775714	1	ex_22
NUP107	-0.00399507	0.0684326	-0.0764227	-0.108111	0.775747	1	ex_22
CYFIP1	-0.0181798	0.0788564	-0.115216	-0.367201	0.775917	1	ex_22
GALNT11	0.00240954	0.0832446	-0.0784255	0.0584228	0.775919	1	ex_22
PMPCB	0.0195984	0.112399	-0.073202	0.413922	0.776127	1	ex_22
CYLD	-0.0213165	0.0658965	-0.108529	-0.479052	0.77633	1	ex_22
DDX52	0.00855661	0.0343312	-0.017218	0.650666	0.776345	1	ex_22
CCDC50	-0.0216276	0.0422745	-0.0855297	-0.663348	0.776746	1	ex_22
HBP1	0.00563673	0.0584258	-0.0471523	0.209282	0.777902	1	ex_22
ACIN1	-0.00189282	0.0535049	-0.0572905	-0.0669679	0.778199	1	ex_22
WWC2	0.00118332	0.00722576	-0.00485912	0.38383	0.778389	1	ex_22
EHD3	0.000769709	0.00684439	-0.00530497	0.248343	0.7784	1	ex_22
CNST	0.0186417	0.0814071	-0.0441236	0.582123	0.77878	1	ex_22
TMEM106B	-0.0345163	0.0665083	-0.135541	-0.669646	0.778807	1	ex_22
ZFX	0.0145895	0.0594482	-0.0302693	0.637441	0.778942	1	ex_22
DENND1B	-0.0358686	0.0690873	-0.140824	-0.669816	0.780201	1	ex_22
MRPS25	0.0146481	0.0685216	-0.0392254	0.53291	0.780424	1	ex_22
ATG5	-0.00455282	0.101143	-0.110249	-0.0844247	0.780427	1	ex_22
ANAPC1	-0.0223746	0.0391162	-0.0838653	-0.71317	0.781263	1	ex_22
UPF3A	0.0168259	0.103422	-0.0697703	0.380826	0.781368	1	ex_22
METTL15	0.0055377	0.0227571	-0.0116817	0.630317	0.781371	1	ex_22
ACADM	-0.013165	0.056718	-0.083048	-0.36923	0.781487	1	ex_22
PLCB4	-0.0342805	0.10832	-0.176881	-0.471166	0.781743	1	ex_22
SPEN	0.0124797	0.075815	-0.0508557	0.386193	0.782232	1	ex_22
SLC16A10	-0.00212356	0.0102336	-0.0144807	-0.336817	0.782387	1	ex_22
MXD1	0.0147164	0.0529049	-0.023472	0.755298	0.783076	1	ex_22
NAV2	-0.0485614	0.229429	-0.326552	-0.342381	0.783448	1	ex_22
AP5M1	0.0032651	0.0364108	-0.0298806	0.193072	0.784294	1	ex_22
TTC8	0.0133276	0.107612	-0.080957	0.277051	0.784296	1	ex_22
GOLT1B	0.0225375	0.137262	-0.0921868	0.385033	0.784516	1	ex_22
CYRIB	0.00910992	0.163616	-0.145396	0.115562	0.784751	1	ex_22
NCDN	-0.0271736	0.0610963	-0.115444	-0.603368	0.785404	1	ex_22
TEAD1	0.0015044	0.109121	-0.106113	0.0273988	0.785527	1	ex_22
USP16	-0.00593497	0.0502191	-0.0620891	-0.20715	0.785709	1	ex_22
KCNC1	0.000342907	0.0714459	-0.0707601	0.00945228	0.786013	1	ex_22
TULP4	0.0197612	0.093338	-0.0538156	0.526406	0.786385	1	ex_22
RABL2A	-0.0150342	0.0393966	-0.0694649	-0.541356	0.786474	1	ex_22
BRINP3	0.000105179	0.00307151	-0.00286115	0.0694957	0.786733	1	ex_22
TMEM230	0.0159015	0.0832883	-0.0514853	0.4625	0.786866	1	ex_22
FEZ2	0.0119303	0.0894766	-0.0656161	0.301534	0.787442	1	ex_22
PPM1B	-0.00640478	0.0894322	-0.102242	-0.130984	0.787518	1	ex_22
ATG2B	-0.016293	0.0570624	-0.0896484	-0.435328	0.788497	1	ex_22
NEK9	-0.00330164	0.0756794	-0.0822826	-0.0819322	0.78867	1	ex_22
BCL2L13	0.00400061	0.0182377	-0.0102364	0.55075	0.789379	1	ex_22
KCTD20	-0.0190943	0.0665985	-0.104787	-0.436724	0.789545	1	ex_22
PCDH17	0.000207581	0.0126932	-0.012278	0.0325856	0.789668	1	ex_22
ZNF33B	0.00793297	0.0419581	-0.0260922	0.456966	0.789704	1	ex_22
GAN	-0.0230711	0.0757125	-0.121855	-0.457754	0.789795	1	ex_22
TBK1	-0.0211353	0.0409316	-0.0832021	-0.667416	0.790117	1	ex_22
AP3S1	-0.00805073	0.0468182	-0.0629196	-0.287579	0.790191	1	ex_22
MAPK9	0.00725096	0.0830442	-0.0685423	0.187505	0.791187	1	ex_22
KCNA2	0.0432783	0.205811	-0.119254	0.521889	0.791744	1	ex_22
LINGO1	0.0480847	0.267421	-0.171251	0.42968	0.79189	1	ex_22
FRS2	-0.018273	0.0593646	-0.0959105	-0.461302	0.791894	1	ex_22
ZC3H8	0.0179344	0.070531	-0.0346623	0.668307	0.791906	1	ex_22
ATE1	-0.0180517	0.0472237	-0.0833271	-0.542022	0.792479	1	ex_22
BRD8	0.0134167	0.101357	-0.0745239	0.299022	0.792571	1	ex_22
MORC3	0.00315412	0.0733633	-0.067055	0.0880507	0.793395	1	ex_22
EFR3A	-0.0415027	0.11689	-0.199895	-0.513558	0.793403	1	ex_22
SEC16A	0.00204872	0.00776308	-0.00366563	0.70269	0.793602	1	ex_22
ACVR2B	-0.0163903	0.0381928	-0.0709734	-0.588542	0.793654	1	ex_22
CPQ	0.0154333	0.218562	-0.187695	0.148914	0.793952	1	ex_22
EFCAB7	-0.0104349	0.0754329	-0.0963028	-0.238181	0.794423	1	ex_22
HARS1	0.0118852	0.0511317	-0.0273614	0.593543	0.794569	1	ex_22
SUPT6H	0.0228094	0.0837512	-0.0381324	0.733578	0.794642	1	ex_22
SPARCL1	-0.0855256	0.197573	-0.368624	-0.592116	0.794671	1	ex_22
LNPK	-0.0262153	0.053021	-0.105452	-0.648453	0.795683	1	ex_22
CSGALNACT2	0.0170397	0.0772878	-0.0432085	0.554326	0.79577	1	ex_22
THEMIS	0.024762	0.13064	-0.0811156	0.458384	0.796021	1	ex_22
SGSM2	-0.00420055	0.0449982	-0.0533993	-0.16734	0.797539	1	ex_22
PHTF1	0.0228694	0.133537	-0.0877981	0.405026	0.797738	1	ex_22
ARL5A	0.00265487	0.0432805	-0.0379708	0.128083	0.797888	1	ex_22
U2SURP	-0.0148413	0.0733106	-0.102993	-0.329981	0.798159	1	ex_22
PRPF4B	-0.0265825	0.0638323	-0.116997	-0.576241	0.798314	1	ex_22
YAE1	0.0305997	0.136455	-0.075256	0.566566	0.798983	1	ex_22
HSF2	0.0143789	0.05252	-0.0237622	0.738892	0.79989	1	ex_22
NTRK2	-0.0199555	0.144469	-0.18438	-0.237873	0.800363	1	ex_22
DCUN1D5	-0.0178838	0.061234	-0.0970015	-0.44303	0.800519	1	ex_22
MFN1	-0.0185032	0.123168	-0.160175	-0.255983	0.800524	1	ex_22
SMARCA1	0.02637	0.115129	-0.062389	0.582299	0.800932	1	ex_22
GNG7	-0.0212228	0.0789158	-0.121361	-0.415384	0.801133	1	ex_22
FGGY	0.00137748	0.00619773	-0.00344277	0.560098	0.801521	1	ex_22
RNF175	0.00849947	0.0870933	-0.0700944	0.211959	0.801739	1	ex_22
MAPK1IP1L	-0.0178835	0.0486412	-0.0844082	-0.526888	0.802723	1	ex_22
ALDH3A2	-0.00302084	0.0844022	-0.0904439	-0.0677252	0.802749	1	ex_22
ZMAT3	-0.0245164	0.0905578	-0.139591	-0.417568	0.80285	1	ex_22
PCGF5	-0.0287822	0.0807386	-0.138303	-0.515081	0.80306	1	ex_22
PPID	0.013345	0.0652647	-0.0385747	0.503774	0.803761	1	ex_22
RASGEF1A	-0.00705203	0.0391467	-0.0532508	-0.299179	0.804196	1	ex_22
LZTFL1	0.0194649	0.0764538	-0.037524	0.669438	0.804213	1	ex_22
CCDC84	0.00114122	0.034035	-0.0317526	0.067999	0.804713	1	ex_22
HTR2A	-0.009064	0.0715758	-0.0897038	-0.220302	0.804717	1	ex_22
SRGAP2	0.00855339	0.0558341	-0.0387273	0.35457	0.804747	1	ex_22
MGAT5	-0.0264766	0.0552887	-0.108242	-0.634661	0.804946	1	ex_22
SLC7A14	0.00793913	0.0809218	-0.0650435	0.213207	0.805785	1	ex_22
SLC4A8	0.0197507	0.127507	-0.0880053	0.359244	0.805884	1	ex_22
DNAH9	-0.0109954	0.0497469	-0.0717378	-0.354787	0.80624	1	ex_22
GFPT1	0.0196068	0.109129	-0.0699156	0.429262	0.80652	1	ex_22
TASP1	-0.0101348	0.0723226	-0.0925923	-0.240899	0.806582	1	ex_22
ZNF326	-0.0122825	0.064108	-0.0886731	-0.315135	0.808031	1	ex_22
STK3	-0.0213453	0.072522	-0.115213	-0.445693	0.80819	1	ex_22
CCDC3	-0.0272005	0.281831	-0.336233	-0.172513	0.808351	1	ex_22
PSMD1	0.0246102	0.146339	-0.0971184	0.396251	0.808518	1	ex_22
TTLL7	-0.0159453	0.0736483	-0.105539	-0.348822	0.80889	1	ex_22
CBWD1	0.0127683	0.0682906	-0.0427541	0.450725	0.809905	1	ex_22
TNR	-0.000135071	0.0635697	-0.0638399	-0.00415565	0.810823	1	ex_22
CFAP70	-0.0261268	0.0542524	-0.106506	-0.637074	0.812037	1	ex_22
RBBP4	-0.0206264	0.0474387	-0.0886914	-0.593945	0.812451	1	ex_22
MRPS6	0.0184828	0.0881739	-0.0512084	0.519801	0.812529	1	ex_22
L3MBTL1	-0.00883781	0.0673883	-0.0850639	-0.227242	0.812602	1	ex_22
FZD3	0.0255828	0.216396	-0.16523	0.262777	0.812743	1	ex_22
SRP72	-0.0189348	0.0460687	-0.0839382	-0.570915	0.812781	1	ex_22
KLC1	0.0614853	0.340495	-0.217525	0.431917	0.812914	1	ex_22
NPTXR	-0.0176945	0.119479	-0.154868	-0.252822	0.812957	1	ex_22
CCDC14	0.00448681	0.0241459	-0.0151723	0.447324	0.813109	1	ex_22
BLZF1	0.0114544	0.0434401	-0.0205313	0.701884	0.813421	1	ex_22
ZNF827	0.00054292	0.00885142	-0.00776558	0.128074	0.81358	1	ex_22
LENG8	0.000795567	0.0959239	-0.0943327	0.0163914	0.81419	1	ex_22
NRG2	-0.012762	0.127189	-0.152713	-0.178727	0.814349	1	ex_22
ZBTB1	-0.0191442	0.0603029	-0.0985912	-0.472288	0.815067	1	ex_22
GSTO2	-0.0104754	0.0650739	-0.0860246	-0.271761	0.816187	1	ex_22
ZNF831	-0.000615337	0.00356464	-0.00479532	-0.288528	0.81631	1	ex_22
LIPA	0.00613539	0.139346	-0.127076	0.0902713	0.816531	1	ex_22
PIP4K2C	0.0223307	0.13882	-0.094159	0.375718	0.817964	1	ex_22
PGM2L1	0.00234268	0.147378	-0.142693	0.0316582	0.818425	1	ex_22
AATK	-0.0160511	0.0562427	-0.0883449	-0.435163	0.818742	1	ex_22
DISP1	-0.00184929	0.0533965	-0.0570951	-0.0656077	0.819285	1	ex_22
DPF1	-0.0275366	0.134701	-0.189774	-0.332664	0.819379	1	ex_22
DACH2	-0.0231063	0.0600273	-0.10624	-0.544755	0.819479	1	ex_22
PEX14	0.000804334	0.0394213	-0.0378126	0.0408231	0.819814	1	ex_22
ZNF84	0.0182432	0.087261	-0.0507746	0.51807	0.819918	1	ex_22
SECISBP2	-0.0102105	0.143621	-0.164042	-0.130091	0.820493	1	ex_22
KIAA0408	0.00135315	0.186253	-0.183546	0.0143435	0.820761	1	ex_22
AATF	-0.00451523	0.0241476	-0.0331781	-0.308751	0.820819	1	ex_22
PURB	0.00773197	0.0774656	-0.0620016	0.217318	0.820823	1	ex_22
PLCL2	0.0017266	0.0283859	-0.0249327	0.126938	0.820908	1	ex_22
CHSY1	0.000427811	0.00487347	-0.00401785	0.188609	0.821379	1	ex_22
POLR2B	-0.0211741	0.095543	-0.137891	-0.355564	0.821434	1	ex_22
RBM28	-0.013959	0.075545	-0.103463	-0.305675	0.821449	1	ex_22
LGI4	-0.00334409	0.0557629	-0.062451	-0.110889	0.821485	1	ex_22
NECTIN3	0.00934652	0.0653575	-0.0466644	0.327059	0.822028	1	ex_22
HNRNPA3	-0.0219908	0.0560038	-0.0999854	-0.552618	0.822194	1	ex_22
ZNF800	-0.015243	0.0664648	-0.0969508	-0.365642	0.822945	1	ex_22
PAFAH1B1	-0.0193301	0.0574525	-0.0961126	-0.493423	0.823266	1	ex_22
LRP11	0.00207852	0.0220542	-0.0178972	0.203939	0.82342	1	ex_22
SLC12A6	-0.0169366	0.0518758	-0.0857489	-0.482399	0.824172	1	ex_22
ZC3H7B	-0.011101	0.0436562	-0.0658581	-0.397346	0.824303	1	ex_22
ARHGEF9	0.0282353	0.12888	-0.0724093	0.549857	0.824379	1	ex_22
GSE1	-0.0050068	0.0769507	-0.0869643	-0.119735	0.824554	1	ex_22
OPRD1	-0.00516975	0.0478305	-0.05817	-0.191179	0.825225	1	ex_22
SEC23IP	-0.0107605	0.0447395	-0.0662604	-0.380003	0.825253	1	ex_22
SPIRE2	0.0071335	0.0748952	-0.0606282	0.206332	0.825414	1	ex_22
CLUAP1	-0.011959	0.035829	-0.0597469	-0.490483	0.825844	1	ex_22
SNRPN	0.0424253	0.205861	-0.12101	0.508776	0.826015	1	ex_22
TFCP2	-0.0366938	0.0887543	-0.162142	-0.573293	0.82616	1	ex_22
CAMKK1	0.00710839	0.0704566	-0.0562398	0.21993	0.826605	1	ex_22
TMEM192	0.00016485	0.0251787	-0.024849	0.0129168	0.826699	1	ex_22
GVQW3	-0.0302186	0.0625504	-0.122988	-0.638439	0.827411	1	ex_22
UBAP2L	0.00299106	0.0690717	-0.0630896	0.0887153	0.827989	1	ex_22
TBC1D24	-0.000275213	0.0740113	-0.0745617	-0.00726119	0.828094	1	ex_22
GARS1	0.0128783	0.0667103	-0.0409537	0.468885	0.828395	1	ex_22
WAPL	0.0177326	0.0729761	-0.0375109	0.629129	0.828422	1	ex_22
CBWD2	-0.00993097	0.0638462	-0.0837081	-0.263826	0.828748	1	ex_22
MLXIP	-0.00103068	0.0542494	-0.0563107	-0.0365429	0.828785	1	ex_22
TBC1D23	-0.00901499	0.0585359	-0.0765658	-0.261567	0.829385	1	ex_22
GTF2E2	-0.0178249	0.111513	-0.147163	-0.270115	0.829563	1	ex_22
ATP13A2	-0.0146954	0.0798186	-0.109209	-0.304743	0.829774	1	ex_22
SUCO	0.0040724	0.016361	-0.00821616	0.649528	0.829885	1	ex_22
PDE8B	0.00358271	0.0209286	-0.0137632	0.404821	0.830164	1	ex_22
ROBO1	0.000236359	0.00223771	-0.00176499	0.231471	0.830521	1	ex_22
IPO5	-0.0107138	0.0498871	-0.0713147	-0.346508	0.830553	1	ex_22
CNTNAP3B	0.0354285	0.177064	-0.106207	0.490264	0.830768	1	ex_22
FAM13A	-0.0133071	0.0801532	-0.106768	-0.279065	0.830791	1	ex_22
UBXN2A	-0.0106399	0.0787241	-0.100004	-0.233359	0.830905	1	ex_22
FAN1	-0.0122832	0.0791944	-0.103761	-0.263175	0.831277	1	ex_22
SUSD6	0.00625356	0.0522371	-0.03973	0.266546	0.831578	1	ex_22
DEAF1	0.0285311	0.116521	-0.059459	0.635524	0.831677	1	ex_22
MFSD4A	0.0151394	0.0705276	-0.0402488	0.535721	0.832335	1	ex_22
TUG1	0.00278622	0.0116626	-0.00609014	0.615218	0.834472	1	ex_22
TAF3	-0.00512141	0.0846614	-0.0949042	-0.111801	0.834505	1	ex_22
COQ4	0.00515067	0.0481066	-0.0378053	0.235011	0.835132	1	ex_22
CNTN4	-0.0505032	0.378976	-0.479982	-0.230476	0.835269	1	ex_22
DNAJC15	0.0192755	0.163899	-0.125348	0.261225	0.835297	1	ex_22
ADAMTS10	-0.00368521	0.0587634	-0.0661338	-0.115661	0.835525	1	ex_22
SNX10	0.0292436	0.143435	-0.0849478	0.501933	0.835763	1	ex_22
ST3GAL6	-0.00944481	0.0587471	-0.0776367	-0.271462	0.836696	1	ex_22
DTNA	-0.0113408	0.0833509	-0.106032	-0.234736	0.83672	1	ex_22
RAP1GAP	0.0114899	0.0468825	-0.0239028	0.636282	0.838061	1	ex_22
RAD51C	0.0247112	0.138488	-0.0890657	0.425684	0.838847	1	ex_22
TYW1B	0.00286762	0.0149373	-0.00920204	0.465666	0.838934	1	ex_22
RSKR	0.00301244	0.12884	-0.122815	0.0469234	0.839539	1	ex_22
CEP43	-0.0202065	0.131164	-0.171577	-0.261636	0.839848	1	ex_22
DTD1	-0.012933	0.0655584	-0.0914244	-0.322942	0.83992	1	ex_22
ESYT3	-4.41571e-05	0.0505988	-0.0506871	-0.00170895	0.840023	1	ex_22
VEZT	0.0174332	0.113316	-0.0784493	0.356357	0.840023	1	ex_22
MSRB3	-0.0103908	0.0863159	-0.107097	-0.210591	0.840445	1	ex_22
GGNBP2	-0.0126092	0.0520522	-0.0772706	-0.3822	0.840574	1	ex_22
TCF7L2	-0.00685575	0.0689446	-0.0826561	-0.177268	0.840599	1	ex_22
SCYL2	-0.0136659	0.0550859	-0.0824178	-0.389586	0.840723	1	ex_22
NQO2	-0.0124087	0.0831338	-0.107951	-0.254552	0.840736	1	ex_22
RAB11FIP2	0.0122254	0.0711436	-0.0466927	0.40669	0.841412	1	ex_22
NGEF	-0.0120476	0.0605081	-0.0846033	-0.325445	0.841532	1	ex_22
FGD6	-0.016525	0.0702545	-0.103305	-0.373226	0.84163	1	ex_22
TSNAX	0.00634646	0.0331405	-0.0204475	0.46424	0.842057	1	ex_22
RALA	-0.0202567	0.0749266	-0.11544	-0.417116	0.842117	1	ex_22
IST1	-0.00894053	0.0419819	-0.059863	-0.344114	0.842288	1	ex_22
SLC23A2	-0.0123656	0.0881656	-0.112897	-0.241081	0.842561	1	ex_22
DYNLL2	0.0291634	0.148427	-0.0901001	0.479268	0.842727	1	ex_22
PTGR1	0.0212841	0.0988118	-0.0562437	0.538079	0.842803	1	ex_22
COL19A1	-0.016849	0.0975601	-0.131258	-0.288643	0.844336	1	ex_22
ANKRD42	-0.00984834	0.0591606	-0.0788573	-0.279709	0.844626	1	ex_22
PYGB	-0.0051921	0.0539054	-0.0642896	-0.172196	0.844956	1	ex_22
WDR82	-0.0211472	0.0855611	-0.127856	-0.388422	0.845342	1	ex_22
WBP2NL	0.0126258	0.0866708	-0.0614192	0.334203	0.845429	1	ex_22
STT3B	0.0043312	0.0191016	-0.0104392	0.574731	0.845785	1	ex_22
SMARCE1	0.0130507	0.0727473	-0.0466458	0.428483	0.845908	1	ex_22
BBX	-0.00820049	0.0519551	-0.0683561	-0.267185	0.845935	1	ex_22
GRM4	-0.0301992	0.12438	-0.184779	-0.382906	0.846321	1	ex_22
SATB1	0.0330384	0.146171	-0.080094	0.572374	0.846634	1	ex_22
SYNGAP1	0.0209771	0.100144	-0.0581899	0.519337	0.846741	1	ex_22
UBE2E3	-0.021916	0.0610678	-0.1049	-0.517627	0.84677	1	ex_22
PDGFC	-0.00785866	0.0408362	-0.0565535	-0.31631	0.847018	1	ex_22
RANBP2	-0.00843434	0.0916765	-0.108545	-0.165127	0.847372	1	ex_22
SNCB	0.0493291	0.262171	-0.163513	0.45425	0.847458	1	ex_22
ATP13A3	-0.0101702	0.0444072	-0.0647476	-0.365228	0.84766	1	ex_22
TRNAU1AP	0.00702941	0.0390746	-0.0250158	0.429936	0.847663	1	ex_22
SSR1	-0.0224235	0.0797747	-0.124622	-0.43004	0.848026	1	ex_22
SMIM12	-0.0179661	0.0623284	-0.0982606	-0.438547	0.848854	1	ex_22
MLLT3	-0.0769243	0.288331	-0.44218	-0.412776	0.848982	1	ex_22
SYNPO2	0.00684982	0.0376959	-0.0239963	0.435238	0.84937	1	ex_22
MTA3	-0.0208639	0.0578145	-0.0995422	-0.519742	0.849863	1	ex_22
MBTPS1	-0.0183069	0.0953657	-0.13198	-0.315651	0.849947	1	ex_22
USP22	0.0234038	0.112155	-0.0653473	0.516846	0.849985	1	ex_22
RAB30	-0.0191106	0.0668878	-0.105109	-0.435544	0.850388	1	ex_22
ICA1	-0.00759325	0.206502	-0.221688	-0.0695135	0.850481	1	ex_22
PCGF6	-0.00955401	0.0496702	-0.0687782	-0.31618	0.851369	1	ex_22
CEP85L	0.013207	0.0988139	-0.0723999	0.302373	0.851692	1	ex_22
UBE2Z	0.00783775	0.0342539	-0.0185784	0.581527	0.852181	1	ex_22
IREB2	-0.00505718	0.0678115	-0.0779259	-0.136024	0.852867	1	ex_22
MGAT3	-0.00377474	0.0541674	-0.0617169	-0.127685	0.85405	1	ex_22
RC3H2	0.00258101	0.0362723	-0.0311103	0.150149	0.854272	1	ex_22
AHDC1	-0.000383982	0.0445072	-0.0452752	-0.0167648	0.854477	1	ex_22
RAB6B	0.0547609	0.240649	-0.131127	0.577388	0.855236	1	ex_22
MEGF8	-0.00259388	0.0759181	-0.0811058	-0.0647534	0.855499	1	ex_22
MUC20	-0.00808615	0.0737798	-0.0899521	-0.193592	0.855658	1	ex_22
PCCB	-0.0122476	0.054418	-0.0789132	-0.360079	0.855659	1	ex_22
ZNF25	0.0172725	0.0771459	-0.042601	0.565416	0.855717	1	ex_22
BPNT2	0.00709181	0.0348172	-0.0206335	0.501335	0.85626	1	ex_22
SLC37A3	-0.00828032	0.0378814	-0.0544421	-0.351571	0.85627	1	ex_22
MAP2	0.0404532	0.712432	-0.631525	0.11799	0.856318	1	ex_22
PSMA1	0.0183573	0.0965041	-0.0597896	0.46041	0.856319	1	ex_22
TM9SF2	0.0270814	0.18775	-0.133587	0.33036	0.856486	1	ex_22
BIVM	-0.0256807	0.0679546	-0.119316	-0.537547	0.856992	1	ex_22
ZNF445	0.00954354	0.0418565	-0.0227695	0.578869	0.85706	1	ex_22
SLC22A23	-0.0185114	0.0912209	-0.128244	-0.330638	0.857501	1	ex_22
TBL1X	-0.0250246	0.091411	-0.14146	-0.42124	0.857638	1	ex_22
DNMT1	-0.00383475	0.051045	-0.0587145	-0.136953	0.857729	1	ex_22
KCNT2	0.000874486	0.00758244	-0.00583347	0.255512	0.857935	1	ex_22
BCAT1	-0.00405366	0.0761754	-0.0842827	-0.0990293	0.858173	1	ex_22
VSNL1	0.0948842	0.651589	-0.461821	0.334054	0.858191	1	ex_22
GNB1	0.0316181	0.219852	-0.156615	0.32922	0.858442	1	ex_22
LONRF2	0.00989344	0.110508	-0.090721	0.192724	0.858587	1	ex_22
YARS1	-0.0107952	0.0607589	-0.0823493	-0.295695	0.859024	1	ex_22
CABP1	0.031458	0.17616	-0.113244	0.426092	0.859294	1	ex_22
TCF25	-0.00107618	0.0649989	-0.0671513	-0.0319225	0.859702	1	ex_22
AP2A1	-0.0145481	0.0558737	-0.0849699	-0.404898	0.859988	1	ex_22
HMGCS1	-0.00536681	0.0888417	-0.0995753	-0.111654	0.860016	1	ex_22
CAND1	0.0261664	0.21854	-0.166208	0.266591	0.86034	1	ex_22
EXOSC10	-0.00012333	0.0215273	-0.0217739	-0.0111647	0.86067	1	ex_22
ITGB8	0.00589568	0.0591268	-0.0473355	0.217078	0.861641	1	ex_22
TENM3	-0.0331573	0.122371	-0.188685	-0.417848	0.861678	1	ex_22
PTAR1	0.0198842	0.0988325	-0.0590641	0.493644	0.86184	1	ex_22
ZNF385D	-0.035919	0.226107	-0.297945	-0.268675	0.862008	1	ex_22
PHF24	0.0155573	0.0801439	-0.0490292	0.472107	0.862063	1	ex_22
IAH1	0.0133383	0.0568633	-0.0301867	0.600634	0.862435	1	ex_22
KCNMB4	0.010895	0.0520796	-0.0302895	0.518493	0.862626	1	ex_22
NUCKS1	0.0267221	0.135584	-0.0821401	0.481107	0.863212	1	ex_22
CSNK1G1	0.00156464	0.0566086	-0.0534793	0.0557127	0.863574	1	ex_22
UNC5A	-0.0254187	0.0929151	-0.143753	-0.421011	0.863617	1	ex_22
ZDBF2	-0.00385095	0.0279943	-0.0356962	-0.237013	0.863847	1	ex_22
SRSF11	-0.0184093	0.10089	-0.137708	-0.302446	0.864001	1	ex_22
GPR89A	0.00577309	0.0364164	-0.0248702	0.36925	0.864574	1	ex_22
CIRBP	0.039689	0.250234	-0.170855	0.369466	0.864637	1	ex_22
CA11	0.0250267	0.171809	-0.121755	0.33418	0.865034	1	ex_22
AGL	0.0109936	0.0484129	-0.0264256	0.575829	0.865447	1	ex_22
SYNPO	0.00534285	0.0350709	-0.0243852	0.352253	0.865584	1	ex_22
PKD1	-0.0146734	0.0467034	-0.0760502	-0.46857	0.865713	1	ex_22
KTN1	0.000342951	0.107819	-0.107133	0.00625415	0.865885	1	ex_22
GIPC2	-0.000144192	0.0781612	-0.0784496	-0.00360909	0.866185	1	ex_22
STX12	-0.00781799	0.0514419	-0.0670779	-0.258572	0.866765	1	ex_22
RIOK3	0.0116833	0.0621057	-0.0387392	0.454138	0.86752	1	ex_22
EEF1AKMT2	-0.000100096	0.0851051	-0.0853053	-0.00230249	0.867671	1	ex_22
LRRC28	0.00735588	0.0386553	-0.0239435	0.460624	0.868195	1	ex_22
SMC3	-0.0139023	0.0406643	-0.068469	-0.499353	0.868383	1	ex_22
RNF150	0.0215149	0.122949	-0.0799191	0.415723	0.868495	1	ex_22
BCO2	-0.0209461	0.0710779	-0.11297	-0.446119	0.86852	1	ex_22
ZEB2	-0.0161203	0.122591	-0.154832	-0.227777	0.868821	1	ex_22
ODR4	-0.0145541	0.0402247	-0.0693328	-0.52074	0.869049	1	ex_22
MTM1	-0.0112663	0.0485819	-0.0711146	-0.368961	0.869224	1	ex_22
OPN3	0.0060494	0.0566784	-0.0445796	0.234186	0.869769	1	ex_22
SLC38A11	-0.033283	0.101789	-0.168355	-0.482954	0.869804	1	ex_22
CSDE1	0.00559175	0.12434	-0.113156	0.0922931	0.870029	1	ex_22
CCDC148	-0.00389595	0.0302157	-0.0380076	-0.223851	0.870049	1	ex_22
UBE2D3	0.0235757	0.117409	-0.0702579	0.492442	0.870627	1	ex_22
PPFIA1	-0.0240277	0.0729535	-0.121009	-0.485594	0.870929	1	ex_22
PPP6C	0.0122931	0.0584701	-0.0338839	0.521776	0.871129	1	ex_22
RUSC2	-0.00476009	0.0285736	-0.0380937	-0.279885	0.871359	1	ex_22
PTCHD4	0.0109552	0.0970719	-0.0751616	0.249333	0.871363	1	ex_22
TMEM161B	0.00118541	0.00542366	-0.00305284	0.548189	0.871985	1	ex_22
SNX16	-0.0218927	0.121406	-0.165191	-0.299437	0.872024	1	ex_22
EPRS1	0.00314466	0.0258099	-0.0195206	0.271933	0.872125	1	ex_22
ERICH1	0.000657413	0.00829769	-0.00698287	0.168646	0.872412	1	ex_22
LUC7L2	0.0315869	0.159858	-0.0966843	0.482643	0.873449	1	ex_22
DOCK7	0.00685719	0.0917977	-0.0780833	0.158227	0.873461	1	ex_22
NADK2	-0.00442	0.0577398	-0.0665798	-0.139367	0.873471	1	ex_22
SLC18B1	-0.00384216	0.0587701	-0.0664544	-0.120272	0.873558	1	ex_22
ANKRD7	-0.0271757	0.0928695	-0.147221	-0.443694	0.874262	1	ex_22
COPB1	0.00136959	0.00895193	-0.00621275	0.354027	0.874698	1	ex_22
ERGIC2	0.00932052	0.0745116	-0.0558705	0.280221	0.875595	1	ex_22
KIFC2	-0.014681	0.0659652	-0.0953273	-0.356797	0.875604	1	ex_22
IDE	-0.00605725	0.0327499	-0.0448644	-0.305923	0.875627	1	ex_22
SLC25A28	0.00837994	0.105543	-0.0887832	0.169039	0.87649	1	ex_22
RXFP1	0.0106842	0.145003	-0.123634	0.155903	0.876558	1	ex_22
KLHL5	0.0017526	0.120577	-0.117072	0.0289084	0.876664	1	ex_22
TYRO3	0.00564024	0.0444321	-0.0331516	0.284974	0.876727	1	ex_22
PSMB7	0.0121793	0.0612469	-0.0368882	0.486494	0.876756	1	ex_22
ANAPC10	-0.0163067	0.0923816	-0.124995	-0.294057	0.876921	1	ex_22
PTPRR	-0.00319138	0.112514	-0.118897	-0.0540595	0.876936	1	ex_22
ZNF277	0.00368406	0.091773	-0.0844049	0.0819696	0.876976	1	ex_22
TARBP1	-0.0360096	0.295704	-0.367723	-0.212767	0.877962	1	ex_22
PANK3	0.00301422	0.0185883	-0.0125599	0.379333	0.878624	1	ex_22
RIMS1	-0.0218854	0.0631639	-0.106935	-0.504349	0.878671	1	ex_22
HIPK3	-0.0104287	0.0476718	-0.0685292	-0.351801	0.878876	1	ex_22
DHX30	-0.0156122	0.0557551	-0.0869794	-0.428758	0.87935	1	ex_22
TMEFF1	-0.00397838	0.0809328	-0.0888896	-0.091831	0.880046	1	ex_22
POU2F2	-0.00382907	0.0311173	-0.0387755	-0.214753	0.880451	1	ex_22
ZNF791	-0.0139969	0.0606856	-0.0886794	-0.367335	0.880678	1	ex_22
TMEM266	0.00335777	0.0418011	-0.0350856	0.17119	0.881625	1	ex_22
ACTR10	0.00806219	0.0741248	-0.0580004	0.239191	0.881899	1	ex_22
GINM1	-0.0111748	0.0829264	-0.105276	-0.232752	0.881939	1	ex_22
NUS1	-0.0145274	0.0442845	-0.0733394	-0.48414	0.883256	1	ex_22
NAP1L1	-0.016119	0.124852	-0.15709	-0.224107	0.884765	1	ex_22
NELL1	0.00797537	0.0704816	-0.0545308	0.250078	0.884956	1	ex_22
SH3RF3	0.0216862	0.203911	-0.160539	0.233251	0.885195	1	ex_22
SYNDIG1	0.0110542	0.0545127	-0.0324044	0.498539	0.885295	1	ex_22
AKAP12	-0.0104216	0.0625951	-0.0834383	-0.279744	0.885325	1	ex_22
ALDH1L2	0.00385685	0.0375469	-0.0298332	0.224378	0.885504	1	ex_22
GOLPH3	0.00131032	0.0223124	-0.0196917	0.122282	0.885937	1	ex_22
LRRC4C	-0.0141615	0.216146	-0.244469	-0.120517	0.886739	1	ex_22
MEGF9	0.0166193	0.090584	-0.0573453	0.44039	0.886817	1	ex_22
XKR4	-0.00595546	0.0853937	-0.0973046	-0.127779	0.886887	1	ex_22
PPP1R2	0.0213154	0.119823	-0.077192	0.424105	0.887412	1	ex_22
GNAI1	0.00397911	0.0191369	-0.0111786	0.514516	0.887612	1	ex_22
SLC25A46	0.0079601	0.0988432	-0.082923	0.171666	0.887768	1	ex_22
CAST	-0.0189154	0.0688709	-0.106702	-0.422316	0.887853	1	ex_22
WDR27	-0.0179921	0.0552052	-0.0911895	-0.481765	0.888696	1	ex_22
CCNT2	-0.00186935	0.0737012	-0.0774399	-0.0484825	0.888954	1	ex_22
DNAJC10	-0.00544832	0.0502799	-0.0611766	-0.191618	0.889006	1	ex_22
HGSNAT	0.00915773	0.104431	-0.0861152	0.188394	0.88904	1	ex_22
ZNF420	0.00849824	0.0956855	-0.078689	0.19104	0.889206	1	ex_22
HDAC9	-0.035383	0.15826	-0.229026	-0.35813	0.889308	1	ex_22
CLNS1A	0.00994568	0.0920172	-0.0721259	0.237514	0.889629	1	ex_22
IGSF21	-0.0439082	0.162636	-0.250453	-0.416659	0.889952	1	ex_22
PSD	-0.00342903	0.0557559	-0.062614	-0.113556	0.890158	1	ex_22
UBE2K	0.0107433	0.0485653	-0.0270787	0.556724	0.890304	1	ex_22
CCNL1	0.0184011	0.102769	-0.0659669	0.427477	0.890815	1	ex_22
NUDCD3	0.000299129	0.0848023	-0.0842041	0.00693799	0.890921	1	ex_22
ZFP30	0.00354761	0.0451596	-0.0380644	0.167096	0.891648	1	ex_22
CRBN	-0.0104734	0.0816539	-0.102601	-0.222816	0.891791	1	ex_22
RTF1	0.0229986	0.15625	-0.110253	0.33828	0.891889	1	ex_22
OLA1	-0.0132893	0.0521622	-0.0787408	-0.397951	0.892031	1	ex_22
PABPN1	-0.00972686	0.0536964	-0.0731501	-0.300588	0.892418	1	ex_22
NT5DC1	0.0158083	0.108296	-0.0766797	0.335002	0.892634	1	ex_22
MRPL41	0.0149319	0.10164	-0.0717759	0.337524	0.892649	1	ex_22
XPOT	0.00309926	0.0351612	-0.0289627	0.189459	0.892745	1	ex_22
PWWP3A	-0.0169945	0.0746057	-0.108595	-0.363631	0.893225	1	ex_22
KIAA0586	0.00291126	0.0353658	-0.0295432	0.175814	0.893291	1	ex_22
BTBD3	0.00507109	0.0262159	-0.0160737	0.470052	0.893376	1	ex_22
ATP6V1A	0.0301277	0.191256	-0.131001	0.366473	0.893604	1	ex_22
PRCP	0.00511374	0.0755658	-0.0653383	0.142263	0.893755	1	ex_22
ZBTB46	0.00467017	0.0238969	-0.0145566	0.476074	0.893872	1	ex_22
SRSF6	-0.00383331	0.0332706	-0.0409372	-0.20249	0.894836	1	ex_22
YAF2	-0.0107363	0.0578649	-0.0793376	-0.306741	0.894895	1	ex_22
PTPRN	-0.0116975	0.0535241	-0.0769192	-0.351521	0.894917	1	ex_22
RNF13	0.00153478	0.0555435	-0.0524739	0.0556967	0.894974	1	ex_22
STX1B	0.0126051	0.0896318	-0.0644216	0.32074	0.895242	1	ex_22
KAT7	-0.00177683	0.014251	-0.0178047	-0.21728	0.895352	1	ex_22
ZBTB44	0.00579244	0.0300713	-0.0184864	0.467607	0.895513	1	ex_22
CAPZA1	-0.00595027	0.0560862	-0.0679867	-0.187991	0.895662	1	ex_22
WDR41	-0.00124471	0.0244105	-0.0268999	-0.0950913	0.896081	1	ex_22
RAB9B	0.0135905	0.0871145	-0.0599334	0.362289	0.896206	1	ex_22
GPATCH2L	-0.0117192	0.0762432	-0.0996817	-0.261126	0.89636	1	ex_22
PDHA1	0.0157515	0.0839949	-0.052492	0.452385	0.896364	1	ex_22
CDK11A	-0.00128389	0.0278809	-0.0304487	-0.0862816	0.896575	1	ex_22
IPCEF1	0.0220347	0.135381	-0.0913115	0.38102	0.896967	1	ex_22
SLC8A2	0.0119356	0.0899289	-0.0660577	0.299941	0.897438	1	ex_22
BNIP3L	-0.0312243	0.105652	-0.168101	-0.447108	0.897566	1	ex_22
TMEM38A	-0.00298442	0.0196122	-0.025581	-0.258859	0.898	1	ex_22
ZNF770	-0.0107289	0.053654	-0.0751118	-0.326612	0.898719	1	ex_22
PHACTR1	-0.0197473	0.29898	-0.338475	-0.121433	0.89896	1	ex_22
TOP2B	-0.0186231	0.0621325	-0.0993787	-0.451988	0.899365	1	ex_22
FAM120AOS	0.00894622	0.0536946	-0.0358022	0.391841	0.899426	1	ex_22
C2orf72	-0.00615237	0.036576	-0.0488807	-0.282211	0.900362	1	ex_22
MRS2	0.0113213	0.0566149	-0.0339724	0.489898	0.900407	1	ex_22
PRPSAP2	0.00554972	0.0321912	-0.0210918	0.408282	0.900633	1	ex_22
RBMS1	-0.0178422	0.113577	-0.149261	-0.266096	0.901144	1	ex_22
ARIH2	0.01489	0.0770745	-0.0472945	0.469312	0.902282	1	ex_22
WIPF2	0.0191808	0.13076	-0.0923987	0.336923	0.90272	1	ex_22
IDH3A	-0.00468079	0.0602659	-0.0696275	-0.141257	0.902939	1	ex_22
SSBP1	0.00568123	0.0902959	-0.0789334	0.131597	0.903147	1	ex_22
ERO1A	-0.0194852	0.0696533	-0.108624	-0.428438	0.903497	1	ex_22
SPOPL	0.000777212	0.0546257	-0.0530713	0.0282888	0.903798	1	ex_22
USF3	0.0143107	0.0857786	-0.0571572	0.392462	0.904032	1	ex_22
MAPK8IP2	-0.000518193	0.0699435	-0.0709799	-0.0144141	0.904053	1	ex_22
HS3ST5	-0.0351974	0.210821	-0.281216	-0.280408	0.904438	1	ex_22
SYNJ1	-0.0027712	0.0892349	-0.0947773	-0.0590336	0.904801	1	ex_22
SKAP2	-0.000886401	0.00933772	-0.0111105	-0.169923	0.905141	1	ex_22
UIMC1	0.00214466	0.0760505	-0.0717612	0.056876	0.905212	1	ex_22
METAP2	-0.00168779	0.0750327	-0.0784083	-0.0431176	0.905271	1	ex_22
WWC1	0.00501823	0.0282658	-0.0182293	0.423079	0.905754	1	ex_22
UNC13C	0.0115642	0.0958511	-0.0727226	0.268909	0.906179	1	ex_22
FBXO41	0.00284728	0.0150763	-0.00938172	0.456338	0.906263	1	ex_22
GALNT2	-0.0188553	0.0736237	-0.111334	-0.399612	0.906368	1	ex_22
SDAD1	-0.00676814	0.0451908	-0.0587271	-0.255304	0.906384	1	ex_22
CLIP2	-0.0132355	0.122051	-0.148522	-0.191749	0.906664	1	ex_22
DCTN5	0.00861498	0.103147	-0.0859172	0.178617	0.906793	1	ex_22
NUBPL	-0.0139337	0.0654884	-0.0933559	-0.343854	0.906849	1	ex_22
STARD4	0.00516141	0.0378968	-0.027574	0.309029	0.90704	1	ex_22
SNAP23	-0.00537033	0.0486859	-0.0594266	-0.194717	0.90756	1	ex_22
RAP1A	-0.0104846	0.0484207	-0.0693899	-0.348855	0.907617	1	ex_22
CEP104	-0.00927921	0.0595535	-0.0781119	-0.264219	0.908092	1	ex_22
CEP68	0.00658755	0.0398592	-0.0266841	0.38806	0.908215	1	ex_22
GET1	0.0121279	0.0775846	-0.0533288	0.363144	0.908419	1	ex_22
ELOVL5	-0.0109022	0.0594638	-0.0812682	-0.303668	0.908631	1	ex_22
DAB2IP	0.00189376	0.0344979	-0.0307104	0.113842	0.909518	1	ex_22
EIF5B	-0.00895243	0.0740048	-0.0919097	-0.211512	0.909696	1	ex_22
CRMP1	-0.00879288	0.0568535	-0.0744393	-0.262524	0.910213	1	ex_22
PNKD	0.0137281	0.0957272	-0.068271	0.328133	0.911012	1	ex_22
TMEM62	0.00547241	0.0350898	-0.024145	0.362143	0.911488	1	ex_22
TNFRSF21	-0.00757198	0.045101	-0.060245	-0.281754	0.911703	1	ex_22
CAPRIN1	0.0189136	0.122207	-0.0843803	0.358878	0.91171	1	ex_22
SESN1	-0.0186367	0.100215	-0.137488	-0.307335	0.912034	1	ex_22
FRA10AC1	0.00904407	0.12344	-0.105352	0.154954	0.913842	1	ex_22
ZNF106	0.0114657	0.108023	-0.0850916	0.232737	0.914093	1	ex_22
ATRN	-0.0146676	0.0659839	-0.095319	-0.356447	0.914222	1	ex_22
HEXA	-0.0146046	0.0716254	-0.100835	-0.331956	0.915336	1	ex_22
FBXW11	-0.000453259	0.098613	-0.0995195	-0.00896745	0.915383	1	ex_22
NCAM2	-0.00237386	0.0544499	-0.0591976	-0.0818791	0.915696	1	ex_22
RNF130	-0.00545561	0.139574	-0.150485	-0.0737286	0.915758	1	ex_22
NUB1	-0.00432753	0.0702726	-0.0789277	-0.113697	0.915942	1	ex_22
WTAP	-0.0107062	0.0530645	-0.0744768	-0.329049	0.916534	1	ex_22
TBC1D12	-0.00489875	0.0467157	-0.0565132	-0.186021	0.916777	1	ex_22
VAPA	0.00814532	0.0921138	-0.0758232	0.190125	0.917728	1	ex_22
ECHDC1	0.0137481	0.0881785	-0.0606822	0.362028	0.917826	1	ex_22
SH3RF1	-0.000199691	0.0883352	-0.0887346	-0.00442072	0.919144	1	ex_22
ARMC8	-0.0146062	0.0689821	-0.0981945	-0.342484	0.919622	1	ex_22
USP45	-0.0034683	0.0930484	-0.099985	-0.0704307	0.919843	1	ex_22
RNF145	-0.0130358	0.0700047	-0.0960763	-0.307677	0.920297	1	ex_22
PIP4K2B	-0.000398408	0.0620914	-0.0628883	-0.0124959	0.92033	1	ex_22
PRKD1	0.0296875	0.224154	-0.164779	0.299211	0.920827	1	ex_22
NAF1	0.0040802	0.0264573	-0.0182969	0.357377	0.921009	1	ex_22
YPEL1	0.00673322	0.044897	-0.0314305	0.345796	0.922118	1	ex_22
CMSS1	-0.0221255	0.130083	-0.174334	-0.284906	0.922263	1	ex_22
HABP4	-0.00146582	0.109648	-0.11258	-0.0258558	0.92242	1	ex_22
ZNF197	-0.00439691	0.0525633	-0.0613571	-0.151295	0.9226	1	ex_22
SYNGR1	0.0164467	0.102307	-0.0694138	0.375433	0.923153	1	ex_22
CHD8	-0.000461731	0.0659646	-0.066888	-0.0136238	0.923583	1	ex_22
MACIR	-0.0119676	0.0497184	-0.0736536	-0.380249	0.92427	1	ex_22
SAMD8	0.00985003	0.0645126	-0.0448125	0.35318	0.924513	1	ex_22
DNASE1	0.00256935	0.0780904	-0.0729517	0.0666813	0.925222	1	ex_22
KANSL1	-0.0194944	0.232476	-0.271465	-0.151638	0.925344	1	ex_22
CEPT1	-0.00296453	0.0912651	-0.0971942	-0.0616618	0.925414	1	ex_22
DTWD2	0.00551137	0.0732874	-0.0622646	0.159379	0.925806	1	ex_22
REPS2	-0.00255576	0.0930013	-0.0981128	-0.0524211	0.926007	1	ex_22
CNOT9	-0.00311141	0.0262494	-0.0324722	-0.2077	0.926942	1	ex_22
TUBGCP5	-0.0178881	0.0956547	-0.131431	-0.308782	0.927238	1	ex_22
BMERB1	0.003658	0.0228452	-0.0155292	0.373663	0.927354	1	ex_22
SYNRG	0.00680625	0.037695	-0.0240825	0.431872	0.9279	1	ex_22
METTL14	0.0139028	0.0866308	-0.0588252	0.37467	0.928408	1	ex_22
NCALD	-0.0307097	0.127305	-0.188724	-0.380913	0.928553	1	ex_22
UNC5B	-0.00102189	0.0680383	-0.0700821	-0.0290019	0.928971	1	ex_22
PAPOLG	-0.00825105	0.055584	-0.0720861	-0.253336	0.929093	1	ex_22
TFG	-0.00895879	0.0848658	-0.102783	-0.187146	0.929237	1	ex_22
ARNT	-0.00623138	0.0699104	-0.0823732	-0.160402	0.929904	1	ex_22
DDI2	-0.0111945	0.0579533	-0.0803424	-0.317304	0.930449	1	ex_22
NDFIP2	0.00490805	0.134244	-0.124428	0.074377	0.930508	1	ex_22
ZRANB2	-0.0133904	0.112472	-0.139253	-0.208519	0.930744	1	ex_22
ZNF337	-0.00439098	0.0278552	-0.0366372	-0.266889	0.931995	1	ex_22
ATL1	0.0151756	0.203934	-0.173583	0.157575	0.932143	1	ex_22
YY1	-0.00546532	0.0538024	-0.0647331	-0.180736	0.93255	1	ex_22
EIF4E	0.00461169	0.0997124	-0.090489	0.0950439	0.932825	1	ex_22
SLC25A16	-0.0111356	0.0501718	-0.0724431	-0.356	0.933811	1	ex_22
KIAA0100	0.00277689	0.0281123	-0.0225585	0.214822	0.934282	1	ex_22
HP1BP3	0.00188377	0.174461	-0.170694	0.021394	0.934369	1	ex_22
DLGAP3	0.000203577	0.0186594	-0.0182523	0.0216194	0.934509	1	ex_22
LUC7L3	0.0132917	0.285838	-0.259255	0.0955847	0.934815	1	ex_22
ITFG2	0.00345702	0.0704373	-0.0635233	0.101159	0.935187	1	ex_22
CASD1	0.00052287	0.141891	-0.140845	0.0072492	0.93519	1	ex_22
N4BP1	-0.00787853	0.0470907	-0.0628478	-0.280914	0.935366	1	ex_22
AASDHPPT	0.0176397	0.134753	-0.0994736	0.295212	0.93558	1	ex_22
RRAS2	-0.00104842	0.0236947	-0.0257915	-0.0830484	0.935824	1	ex_22
ZNF346	-0.0041984	0.0329491	-0.0413459	-0.221515	0.935894	1	ex_22
RNF38	0.00075427	0.0775542	-0.0760456	0.0192493	0.936124	1	ex_22
KPNA6	-0.00462078	0.0956872	-0.104929	-0.0902875	0.936341	1	ex_22
INTU	0.0101135	0.0826006	-0.0623737	0.273457	0.936712	1	ex_22
BRMS1L	0.0100324	0.0666746	-0.0466098	0.347147	0.937128	1	ex_22
[truncated: 4,302,579 more chars]
